# Development and Validation of a Nutrient Profiling Model for Shopping Baskets: The Grocery Basket Score (GBS) Methodology

**DOI:** 10.1101/2025.01.03.25319947

**Authors:** Paul Windisch, Sandro Marcon, Javier Orts, David Faeh, Richard Hurrell, André Naef

**Affiliations:** dacadoo AG, Zurich, Switzerland; Epidemiology, Biostatistics and Prevention Institute, Division of Chronic Disease Epidemiology, University of Zurich, Zurich, Switzerland; Health Department, Bern University of Applied Sciences, Bern, Switzerland; Professor emeritus, Institute of Food, Nutrition and Health, ETH Zurich, Switzerland

**Author notes:** **Correspondence:** Paul Windisch, MD dacadoo AG Othmarstrasse 8 8008 Zurich.

## Abstract

**Background:** Rating a person’s diet as a whole, as opposed to rating individual food items, could help better inform consumers about the health value of their diet. Our goal was to develop an automated health rating of grocery shopping baskets, based on the nutrient composition of all the food items contained within the basket, and without knowing how many people consume the food items over what period of time. It is envisaged that the rating, or score, can be deployed by retailers on top of existing loyalty or digital shopping basket programs.

**Methods:** We developed a novel model for calculating Grocery Basket Scores (GBS) that uses nutrient energy densities rather than absolute quantities. It was based on self-reported daily food intake from the National Health and Nutrition Examination Survey (NHANES) as well as mortality follow-up data. We conducted a validation against the Alternate Healthy Eating Index (AHEI) as well as the Nutri-Score.

**Results:** The nutrient energy density (GBS) model penalized consuming calories from sugar and saturated fats, high salt intake, as well as consuming calories from beverages. Furthermore, a penalty was applied to foods that have a low ratio of protein, vitamin C, or iron relative to the total number of calories. Fiber consumption was rewarded. The model showed a high degree of correlation with the AHEI (absolute Pearson correlation coefficient: 0.62 for the AHEI without the protective effect of moderate alcohol consumption and 0.60 with it) and the Nutri-Score (absolute Pearson correlation coefficient: 0.60).

**Conclusions:** The proposed nutrient energy density model is aligned with the recommendations formulated in nutritional guidelines, as indicated by a high degree of correlation with the AHEI and Nutri-Score. Long term use of a GBS from a single or multiple grocery stores could help consumers adhere to dietary guidelines.

## Supplementary table 5 for "Development and Validation of a Nutrient Profiling Model for Shopping Baskets: The Grocery Basket Score (GBS) Methodology"

Unnamed: 0	code	name	nutriscore	gbs	cluster	input_json
864808	8.43333E+12	Turrón crema catalana	33	68	10	{'carbohydrate': 53, 'saturated_fat': 14, 'protein': 7.1, 'energy': 568, 'sodium': 0.14, 'fat': 36, 'energy_beverage': 0, 'sex': 0.5, 'sugar': 53, 'now': 0, 'age': 45}
71363	41262285637	Golden Original Potato Chips	19	506	7	{'carbohydrate': 50, 'iron': 0.00129, 'protein': 7.14, 'energy': 535.71, 'energy_beverage': 0, 'sodium': 0.58056, 'fiber': 3.57, 'saturated_fat': 7.14, 'fat': 35.71, 'now': 0, 'sex': 0.5, 'sugar': 0, 'vitamin_c': 0.0214, 'age': 45}
134672	71464018733	Kids, fruit puree & nonfat greek yogurt smoothie, strawberry banana	2	854	4	{'carbohydrate': 12.99, 'iron': 0.0002, 'protein': 2.26, 'energy': 62, 'energy_beverage': 0, 'sodium': 0.014, 'fiber': 1.1, 'saturated_fat': 0, 'fat': 0, 'now': 0, 'sex': 0.5, 'sugar': 10.73, 'vitamin_c': 0.0102, 'age': 45}
622039	4.26033E+12	Barre de chocolat Vego	28	219	10	{'carbohydrate': 45, 'saturated_fat': 11, 'protein': 8.2, 'energy': 591, 'sodium': 0, 'fat': 41, 'energy_beverage': 0, 'sex': 0.5, 'sugar': 39, 'now': 0, 'age': 45}
21488	18627104452	Kashi Golean Cereal Vanilla 10.8oz	6	750	5	{'carbohydrate': 67.8, 'iron': 0.0039, 'protein': 15.9, 'energy': 417, 'energy_beverage': 0, 'sodium': 0.154, 'fiber': 11.3, 'saturated_fat': 1.5, 'fat': 11.7, 'now': 0, 'sex': 0.5, 'sugar': 16.5, 'vitamin_c': 0.001, 'age': 45}
686178	5.41251E+12	Poco Loco Tortilla Chips Salted	17	413	7	{'carbohydrate': 64.4, 'saturated_fat': 9, 'protein': 6.6, 'energy': 472, 'sodium': 0.36, 'fat': 20, 'energy_beverage': 0, 'sex': 0.5, 'sugar': 1.5, 'now': 0, 'age': 45}
318499	20003555	Choco Duo	30	262	12	{'carbohydrate': 57.2, 'saturated_fat': 8.4, 'protein': 3.2, 'energy': 569, 'sodium': 0.08, 'fat': 36.4, 'energy_beverage': 0, 'sex': 0.5, 'sugar': 56.9, 'now': 0, 'age': 45}
222920	6.30004E+11	Black bear, sandwich pepperoni	36	94	3	{'carbohydrate': 3.57, 'iron': 0.00129, 'protein': 21.43, 'energy': 429, 'energy_beverage': 0, 'sodium': 1.75, 'fiber': 0, 'saturated_fat': 14.29, 'fat': 39.29, 'now': 0, 'sex': 0.5, 'sugar': 3.57, 'vitamin_c': 0, 'age': 45}
888699	8.58104E+12	čokoláda na vaření	28	185	10	{'carbohydrate': 60, 'saturated_fat': 16, 'fiber': 6, 'energy': 512, 'sodium': 0, 'energy_beverage': 0, 'fat': 27, 'protein': 4, 'sex': 0.5, 'sugar': 58, 'now': 0, 'age': 45}
240421	7.09421E+11	Lasco	32	201	1	{'carbohydrate': 57.5, 'saturated_fat': 8.75, 'fiber': 0, 'energy': 450, 'sodium': 0.325, 'energy_beverage': 0, 'fat': 15, 'protein': 17.5, 'sex': 0.5, 'sugar': 57.5, 'now': 0, 'age': 45}
63618	39978101549	Oats	1	831	5	{'carbohydrate': 15.418502202643, 'saturated_fat': 0.22026431718062, 'fiber': 2.2026431718062, 'energy': 83.700440528634, 'sodium': 0, 'energy_beverage': 0, 'fat': 1.3215859030837, 'protein': 3.0837004405286, 'sex': 0.5, 'sugar': 0, 'now': 0, 'age': 45}
176847	84114900203	Potato chips	13	661	11	{'carbohydrate': 56.51, 'iron': 0.00226, 'protein': 7.85, 'energy': 518, 'energy_beverage': 0, 'sodium': 0.597, 'fiber': 4.7, 'saturated_fat': 2.35, 'fat': 29.83, 'now': 0, 'sex': 0.5, 'sugar': 1.57, 'vitamin_c': 0.0235, 'age': 45}
163738	77890371411	Dark chocolate nuts & seasalt	13	645	11	{'carbohydrate': 42.5, 'iron': 0.0027, 'protein': 12.5, 'energy': 500, 'energy_beverage': 0, 'sodium': 0.312, 'fiber': 15, 'saturated_fat': 6.25, 'fat': 37.5, 'now': 0, 'sex': 0.5, 'sugar': 12.5, 'vitamin_c': 0, 'age': 45}
800624	8.01932E+12	Salame Milano	34	91	3	{'carbohydrate': 0.3, 'saturated_fat': 11, 'protein': 25, 'energy': 353, 'sodium': 1.8, 'fat': 28, 'energy_beverage': 0, 'sex': 0.5, 'sugar': 0, 'now': 0, 'age': 45}
55625	36800389106	Strawberry yogurt bites, freeze-dried yogurt & fruit snacks	22	409	4	{'carbohydrate': 71.43, 'iron': 0, 'protein': 14.29, 'energy': 429, 'sodium': 0.214, 'energy_beverage': 0, 'now': 0, 'fat': 0, 'vitamin_c': 0.0857, 'sex': 0.5, 'sugar': 57.14, 'fiber': 0, 'age': 45}
40306	28800294023	Hanover, confetti style shredded vegetables	-5	1000	1	{'carbohydrate': 3.53, 'iron': 0.00042, 'protein': 2.35, 'energy': 24, 'energy_beverage': 0, 'sodium': 0.012, 'fiber': 2.4, 'saturated_fat': 0, 'fat': 0, 'now': 0, 'sex': 0.5, 'sugar': 1.18, 'vitamin_c': 0.0247, 'age': 45}
623354	4.26048E+12	Habanero Smoked Chili Chips	11	635	7	{'carbohydrate': 55.4, 'saturated_fat': 0, 'protein': 6.5, 'energy': 504, 'sodium': 0.48, 'fat': 28, 'energy_beverage': 0, 'sex': 0.5, 'sugar': 1.4, 'now': 0, 'age': 45}
294574	8.5558E+11	John Kelly Chocolates, Handcrafted Chocolate Collection	31	141	10	{'carbohydrate': 57.14, 'iron': 0.00514, 'protein': 3.57, 'energy': 500, 'energy_beverage': 0, 'sodium': 0.214, 'fiber': 3.6, 'saturated_fat': 16.07, 'fat': 32.14, 'now': 0, 'sex': 0.5, 'sugar': 50, 'vitamin_c': 0, 'age': 45}
415440	3.25039E+12	Mini Fourrés noir & blanc	29	133	2	{'carbohydrate': 66.5, 'saturated_fat': 11.2, 'protein': 5.3, 'energy': 489, 'sodium': 0.304, 'fat': 21.8, 'energy_beverage': 0, 'sex': 0.5, 'sugar': 35.8, 'now': 0, 'age': 45}
24642	20662000156	Microwave popcorn	14	523	11	{'carbohydrate': 63.33, 'iron': 0.00333, 'protein': 10, 'energy': 433, 'energy_beverage': 0, 'sodium': 0.833, 'fiber': 10, 'saturated_fat': 5, 'fat': 15, 'now': 0, 'sex': 0.5, 'sugar': 0, 'vitamin_c': 0, 'age': 45}
683931	5.41078E+12	Pruneaux d'Agen	9	722	1	{'carbohydrate': 52.3, 'saturated_fat': 0.072, 'protein': 2.36, 'energy': 253, 'sodium': 0.004, 'fat': 0.19, 'energy_beverage': 0, 'sex': 0.5, 'sugar': 37.9, 'now': 0, 'age': 45}
307152	8.88109E+11	Mini brownies fudge with chocolate chips	26	188	2	{'carbohydrate': 66.67, 'iron': 0.00479, 'protein': 6.25, 'energy': 458, 'energy_beverage': 0, 'sodium': 0.229, 'fiber': 4.2, 'saturated_fat': 9.38, 'fat': 22.92, 'now': 0, 'sex': 0.5, 'sugar': 41.67, 'vitamin_c': 0, 'age': 45}
603115	4.06146E+12	Vitalgebäck Knuspriges Gebäck mit Kokosraspeln und Kürbiskernen	23	306	2	{'carbohydrate': 48.6, 'saturated_fat': 16.2, 'protein': 9, 'energy': 531, 'sodium': 0.004, 'fat': 32.9, 'energy_beverage': 0, 'sex': 0.5, 'sugar': 25.7, 'now': 0, 'age': 45}
730302	7.61303E+12	Yorkie	32	109	10	{'carbohydrate': 57.8, 'saturated_fat': 17.9, 'fiber': 1.9, 'energy': 538, 'sodium': 0.092, 'energy_beverage': 0, 'fat': 30.5, 'protein': 6.8, 'sex': 0.5, 'sugar': 56.8, 'now': 0, 'age': 45}
246673	7203676401	Natural microwave popcorn	13	561	11	{'carbohydrate': 68.75, 'iron': 0.00312, 'protein': 9.38, 'energy': 375, 'sodium': 0.938, 'energy_beverage': 0, 'now': 0, 'fat': 7.81, 'saturated_fat': 3.12, 'sex': 0.5, 'sugar': 0, 'fiber': 12.5, 'age': 45}
640318	4.75205E+12	Avižinė košė su vyšniomis	9	575	7	{'carbohydrate': 66.3, 'saturated_fat': 0.9, 'fiber': 7.8, 'energy': 369, 'sodium': 0.36, 'energy_beverage': 0, 'fat': 5.5, 'protein': 9.7, 'sex': 0.5, 'sugar': 20.8, 'now': 0, 'age': 45}
12489	11822758710	Big win, cups, peanut butter	32	85	10	{'carbohydrate': 58.82, 'iron': 0.00106, 'protein': 5.88, 'energy': 559, 'energy_beverage': 0, 'sodium': 0.132, 'fiber': 2.9, 'saturated_fat': 23.53, 'fat': 32.35, 'now': 0, 'sex': 0.5, 'sugar': 55.88, 'vitamin_c': 0, 'age': 45}
543705	3.76008E+12	Grissini artigianali	15	435	5	{'carbohydrate': 68, 'saturated_fat': 0.9, 'protein': 10, 'energy': 409, 'sodium': 0.84, 'fat': 10, 'energy_beverage': 0, 'sex': 0.5, 'sugar': 3.1, 'now': 0, 'age': 45}
255846	7.4659E+11	Gourmet french cookies	26	193	2	{'carbohydrate': 63.33, 'iron': 0.0024, 'protein': 6.67, 'energy': 600, 'energy_beverage': 0, 'sodium': 0.15, 'fiber': 3.3, 'saturated_fat': 13.33, 'fat': 33.33, 'now': 0, 'sex': 0.5, 'sugar': 33.33, 'vitamin_c': 0, 'age': 45}
308221	8.90476E+11	White Bread	12	518	5	{'carbohydrate': 48.84, 'iron': 0.00251, 'protein': 9.3, 'energy': 302, 'energy_beverage': 0, 'sodium': 0.442, 'fiber': 2.3, 'saturated_fat': 3.49, 'fat': 6.98, 'now': 0, 'sex': 0.5, 'sugar': 4.65, 'vitamin_c': 0.0056, 'age': 45}
988296	8.03341E+12	Latte di mandorla ice	24	292	14	{'carbohydrate': 86.1, 'saturated_fat': 9.5, 'protein': 1.2, 'energy': 60, 'sodium': 0, 'fat': 10.4, 'energy_beverage': 60, 'sex': 0.5, 'sugar': 72.3, 'now': 0, 'age': 45}
104061	50500675574	Pork links	34	82	3	{'carbohydrate': 7.14, 'saturated_fat': 14.29, 'protein': 16.07, 'energy': 429, 'sodium': 1.5, 'fat': 37.5, 'energy_beverage': 0, 'sex': 0.5, 'sugar': 5.36, 'now': 0, 'age': 45}
268925	8.02763E+11	Tart & tangy cranberries	12	777	11	{'carbohydrate': 80, 'iron': 0.0027, 'protein': 0, 'energy': 325, 'energy_beverage': 0, 'sodium': 0, 'fiber': 7.5, 'saturated_fat': 0, 'fat': 0, 'now': 0, 'sex': 0.5, 'sugar': 62.5, 'vitamin_c': 0.015, 'age': 45}
342400	2.2306E+12		30	163	10	{'carbohydrate': 42.7, 'saturated_fat': 25.6, 'protein': 9.8, 'energy': 588, 'sodium': 0.224, 'fat': 41.2, 'energy_beverage': 0, 'sex': 0.5, 'sugar': 40.2, 'now': 0, 'age': 45}
716715	7.07101E+12	Original lomper	3	918	1	{'carbohydrate': 40, 'saturated_fat': 0.2, 'fiber': 4, 'energy': 196, 'sodium': 0.32, 'energy_beverage': 0, 'fat': 0.8, 'protein': 5, 'sex': 0.5, 'sugar': 5, 'now': 0, 'age': 45}
281400	8.38766E+11	Protein bar	17	425	11	{'carbohydrate': 48.33, 'iron': 0.0018, 'protein': 25, 'energy': 417, 'energy_beverage': 0, 'sodium': 0.067, 'fiber': 6.7, 'saturated_fat': 7.5, 'fat': 15, 'now': 0, 'sex': 0.5, 'sugar': 31.67, 'vitamin_c': 0, 'age': 45}
821693	8.05551E+12	De Rica Datterini salsa pronta	1	894	1	{'carbohydrate': 7.7, 'saturated_fat': 0.2, 'fiber': 1.8, 'energy': 52, 'sodium': 0.01, 'energy_beverage': 0, 'fat': 1.3, 'protein': 1.5, 'sex': 0.5, 'sugar': 6.2, 'now': 0, 'age': 45}
223480	6.34129E+11	Plantain Chips	11	582	7	{'carbohydrate': 60.714285714286, 'saturated_fat': 5.3571428571429, 'fiber': 7.1428571428571, 'energy': 464.28571428571, 'sodium': 0.21428571428571, 'energy_beverage': 0, 'fat': 28.571428571429, 'protein': 3.5714285714286, 'sex': 0.5, 'sugar': 10.714285714286, 'now': 0, 'age': 45}
220227	6.16973E+11	Wellshire, tom-toms, turkey snack stick	29	170	11	{'carbohydrate': 8.7, 'iron': 0.00313, 'protein': 34.78, 'energy': 348, 'sodium': 1.87, 'energy_beverage': 0, 'fat': 19.57, 'saturated_fat': 4.35, 'sex': 0.5, 'sugar': 4.35, 'now': 0, 'age': 45}
632353	4.3359E+12	Falafel	3	791	1	{'carbohydrate': 14, 'saturated_fat': 1.3, 'fiber': 10.1, 'energy': 203, 'sodium': 0.6, 'energy_beverage': 0, 'fat': 11.2, 'protein': 6.5, 'sex': 0.5, 'sugar': 1.7, 'now': 0, 'age': 45}
575378	4.00604E+12	Nirwana - Chocolat au lait praliné	29	140	10	{'carbohydrate': 47, 'saturated_fat': 18, 'fiber': 3.2, 'energy': 577, 'sodium': 0.1016, 'energy_beverage': 0, 'fat': 39, 'protein': 7.9, 'sex': 0.5, 'sugar': 44, 'now': 0, 'age': 45}
708580	6.1325E+12	Max crème	30	115	2	{'carbohydrate': 64.4, 'saturated_fat': 19.09, 'protein': 8.6, 'energy': 463.82, 'sodium': 0, 'fat': 19.09, 'energy_beverage': 0, 'sex': 0.5, 'sugar': 64.4, 'now': 0, 'age': 45}
2698	11110008398	Lightly salted cashews halves &	17	444	11	{'carbohydrate': 28.57, 'iron': 0.00643, 'protein': 17.86, 'energy': 571.43, 'energy_beverage': 0, 'sodium': 0.21772, 'fiber': 3.57, 'saturated_fat': 8.93, 'fat': 46.43, 'now': 0, 'sex': 0.5, 'sugar': 3.57, 'vitamin_c': 0, 'age': 45}
511772	3.56471E+12	Mix Apéritif	14	498	7	{'carbohydrate': 30, 'saturated_fat': 4.6, 'fiber': 5.8, 'energy': 539, 'sodium': 0.008, 'energy_beverage': 0, 'fat': 38, 'protein': 16, 'sex': 0.5, 'sugar': 25, 'now': 0, 'age': 45}
849109	8.42095E+12	Galletas de cacao Rellenas de crema	25	216	2	{'carbohydrate': 72, 'saturated_fat': 5.5, 'protein': 4.5, 'energy': 459, 'sodium': 0.44000000953676, 'fat': 17, 'energy_beverage': 0, 'sex': 0.5, 'sugar': 37, 'now': 0, 'age': 45}
847792	8.41493E+12	Tahin	17	557	12	{'carbohydrate': 17.29, 'saturated_fat': 9.82, 'protein': 18.81, 'energy': 693, 'sodium': 0.072, 'fat': 60.97, 'energy_beverage': 0, 'sex': 0.5, 'sugar': 1.5, 'now': 0, 'age': 45}
41259	29700001391	Roasted garlic & parmesan mashed potatoes	28	488	1	{'carbohydrate': 68.97, 'iron': 0.00124, 'protein': 10.34, 'energy': 379, 'energy_beverage': 0, 'sodium': 1.931, 'fiber': 3.4, 'saturated_fat': 3.45, 'fat': 6.9, 'now': 0, 'sex': 0.5, 'sugar': 6.9, 'vitamin_c': 0.0124, 'age': 45}
114039	59966764181	Goji Berry Trail Mix	11	620	1	{'carbohydrate': 52, 'iron': 0.003, 'protein': 14, 'energy': 420, 'sodium': 0.07, 'energy_beverage': 0, 'now': 0, 'fat': 20, 'saturated_fat': 2, 'sex': 0.5, 'sugar': 36, 'fiber': 10, 'age': 45}
513388	3.57217E+12	Tortellinis au jambon	25	309	8	{'carbohydrate': 43, 'saturated_fat': 2.4, 'fiber': 2.4, 'energy': 287, 'sodium': 2, 'energy_beverage': 0, 'fat': 6.8, 'protein': 13, 'sex': 0.5, 'sugar': 0.4, 'now': 0, 'age': 45}
841863	8.4126E+12	PopUp	36	183	11	{'carbohydrate': 53, 'saturated_fat': 14, 'protein': 11, 'energy': 483, 'sodium': 1.6, 'fat': 23, 'energy_beverage': 0, 'sex': 0.5, 'sugar': 3.8, 'now': 0, 'age': 45}
75303	41303047163	Popcorn	22	295	11	{'carbohydrate': 35.71, 'iron': 0.00129, 'protein': 7.14, 'energy': 607, 'energy_beverage': 0, 'sodium': 0.929, 'fiber': 7.1, 'saturated_fat': 7.14, 'fat': 46.43, 'now': 0, 'sex': 0.5, 'sugar': 3.57, 'vitamin_c': 0, 'age': 45}
750071	8.00002E+12	Fiorbì	17	373	2	{'carbohydrate': 74.2, 'saturated_fat': 2.1, 'fiber': 2.4, 'energy': 444, 'sodium': 0.248, 'energy_beverage': 0, 'fat': 11.4, 'protein': 10.2, 'sex': 0.5, 'sugar': 24.4, 'now': 0, 'age': 45}
827659	8.41008E+12	Paso Roasted Tomato & Pepper Fajita Kit	9	619	8	{'carbohydrate': 40.1, 'saturated_fat': 0.8, 'fiber': 2.3, 'energy': 227, 'sodium': 0.656, 'energy_beverage': 0, 'fat': 3.8, 'protein': 7, 'sex': 0.5, 'sugar': 4.2, 'now': 0, 'age': 45}
808603	8.02951E+12	Fave surgelate	-2	1000	1	{'carbohydrate': 6, 'saturated_fat': 0, 'fiber': 3, 'energy': 54, 'sodium': 0, 'energy_beverage': 0, 'fat': 0, 'protein': 6, 'sex': 0.5, 'sugar': 1.2, 'now': 0, 'age': 45}
641254	4.80651E+12	Kamayan ginisang bagoong sauted shrimp paste	32	229	6	{'carbohydrate': 13.33, 'iron': 0.0048, 'protein': 13.33, 'energy': 467, 'sodium': 3.6, 'energy_beverage': 0, 'now': 0, 'fat': 33.33, 'saturated_fat': 13.33, 'sex': 0.5, 'sugar': 6.67, 'fiber': 6.7, 'age': 45}
890142	8.59416E+12	Sachet De Céréales Mélangées	16	643	7	{'carbohydrate': 72, 'saturated_fat': 3.3, 'protein': 7.5, 'energy': 392, 'sodium': 0.1, 'fat': 6.2, 'energy_beverage': 0, 'sex': 0.5, 'sugar': 30, 'now': 0, 'age': 45}
1885	9800126071	Fine Hazelnut Chocolates	28	168	10	{'carbohydrate': 47.37, 'iron': 0.00189, 'protein': 7.89, 'energy': 605.26, 'energy_beverage': 0, 'sodium': 0.06684, 'fiber': 2.6, 'saturated_fat': 13.16, 'fat': 42.11, 'now': 0, 'sex': 0.5, 'sugar': 39.47, 'vitamin_c': 0, 'age': 45}
918153	9.3006E+12	Coles Basil pesto 190g	27	235	6	{'carbohydrate': 13.699999809265, 'saturated_fat': 6.0999999046326, 'protein': 5.8000001907349, 'energy': 452, 'sodium': 1.3199999809265, 'fat': 41.700000762939, 'energy_beverage': 0, 'sex': 0.5, 'sugar': 2.7000000476837, 'now': 0, 'age': 45}
657334	5.05383E+12	Tresor	19	490	5	{'carbohydrate': 70, 'iron': 0.008, 'protein': 7.2, 'energy': 440, 'sodium': 0.38, 'energy_beverage': 0, 'now': 0, 'fat': 14, 'saturated_fat': 4, 'sex': 0.5, 'sugar': 28, 'fiber': 3.1, 'age': 45}
699422	5.90059E+12	Rodzynki sułtańskie	14	508	1	{'carbohydrate': 65, 'saturated_fat': 0.2, 'fiber': 6.5, 'energy': 286, 'sodium': 0.02, 'energy_beverage': 0, 'fat': 0.5, 'protein': 2.3, 'sex': 0.5, 'sugar': 65, 'now': 0, 'age': 45}
693725	5.60131E+12	Granola de sementes	5	716	5	{'carbohydrate': 60, 'saturated_fat': 1.7, 'protein': 12, 'energy': 438, 'sodium': 0.04, 'fat': 15, 'energy_beverage': 0, 'sex': 0.5, 'sugar': 14, 'now': 0, 'age': 45}
321864	2.01009E+12	Pour noir dark d'arbitrer negro	25	213	10	{'carbohydrate': 53.3, 'saturated_fat': 18.3, 'fiber': 7.5, 'energy': 521, 'sodium': 0.004, 'energy_beverage': 0, 'fat': 30.4, 'protein': 4.7, 'sex': 0.5, 'sugar': 51, 'now': 0, 'age': 45}
36203	25911000505	Organic soft wheat bread	7	646	5	{'carbohydrate': 52.5, 'saturated_fat': 0, 'protein': 7.5, 'energy': 275, 'sodium': 0.55, 'fat': 3.75, 'energy_beverage': 0, 'sex': 0.5, 'sugar': 5, 'now': 0, 'age': 45}
426436	3.25798E+12	Triangle noisette	26	190	2	{'carbohydrate': 55.6, 'saturated_fat': 10, 'fiber': 2.6, 'energy': 520, 'sodium': 0.144, 'energy_beverage': 0, 'fat': 29.8, 'protein': 6.1, 'sex': 0.5, 'sugar': 36, 'now': 0, 'age': 45}
30649	21908455587	Purely O's Cereal	6	698	5	{'carbohydrate': 76.315789473684, 'iron': 0.00211, 'protein': 10.526315789474, 'energy': 368.42105263158, 'energy_beverage': 0, 'sodium': 0.63157894736842, 'fiber': 10.526315789474, 'saturated_fat': 0, 'fat': 3.9473684210526, 'now': 0, 'sex': 0.5, 'sugar': 2.6315789473684, 'vitamin_c': 0, 'age': 45}
743685	7.62484E+12	Biscuits aux 4 céréales bio	23	252	2	{'carbohydrate': 60, 'saturated_fat': 11, 'protein': 8.2, 'energy': 482, 'sodium': 0.044, 'fat': 22, 'energy_beverage': 0, 'sex': 0.5, 'sugar': 25, 'now': 0, 'age': 45}
702374	5.90417E+12		14	525	7	{'carbohydrate': 56, 'saturated_fat': 0.5, 'fiber': 13, 'energy': 337, 'sodium': 1, 'energy_beverage': 0, 'fat': 3.2, 'protein': 15, 'sex': 0.5, 'sugar': 11, 'now': 0, 'age': 45}
309098	8.93163E+11	Cincinnati Style Bbq Sauce	16	581	6	{'carbohydrate': 46.34, 'iron': 0.00176, 'protein': 2.44, 'energy': 195, 'energy_beverage': 0, 'sodium': 0.171, 'fiber': 2.4, 'saturated_fat': 0, 'fat': 0, 'now': 0, 'sex': 0.5, 'sugar': 43.9, 'vitamin_c': 0.0088, 'age': 45}
268911	8.02763E+11	Dried mediterranean apricots	12	564	11	{'carbohydrate': 60, 'iron': 0.0009, 'protein': 2.5, 'energy': 250, 'energy_beverage': 0, 'sodium': 0, 'fiber': 5, 'saturated_fat': 0, 'fat': 0, 'now': 0, 'sex': 0.5, 'sugar': 37.5, 'vitamin_c': 0.003, 'age': 45}
626024	4.30572E+12	Grissini tradizionali	18	407	5	{'carbohydrate': 69, 'saturated_fat': 2, 'fiber': 3, 'energy': 434, 'sodium': 0.92, 'energy_beverage': 0, 'fat': 12, 'protein': 11, 'sex': 0.5, 'sugar': 3.5, 'now': 0, 'age': 45}
147042	73541710752	Milano salami provolone cheese crostini	29	150	11	{'carbohydrate': 18.36, 'iron': 0.00254, 'protein': 24.01, 'energy': 395, 'sodium': 1.243, 'energy_beverage': 0, 'now': 0, 'fat': 25.42, 'saturated_fat': 11.3, 'sex': 0.5, 'sugar': 0, 'fiber': 1.4, 'age': 45}
716812	7.07185E+12	Tradicional crispbread noruego	8	707	5	{'carbohydrate': 33.299999237061, 'saturated_fat': 4, 'fiber': 10.3, 'energy': 529, 'sodium': 0.32000000476837, 'energy_beverage': 0, 'fat': 33.5, 'protein': 18.5, 'sex': 0.5, 'sugar': 1.7999999523163, 'now': 0, 'age': 45}
816802	8.03375E+12	Fagolosini Integrali	17	477	5	{'carbohydrate': 68, 'saturated_fat': 2, 'protein': 7, 'energy': 473, 'sodium': 0.908, 'fat': 18, 'energy_beverage': 0, 'sex': 0.5, 'sugar': 3.3, 'now': 0, 'age': 45}
723921	7.61003E+12	Pâte à tartiner	29	142	12	{'carbohydrate': 56, 'saturated_fat': 7.3, 'fiber': 2.5, 'energy': 569, 'sodium': 0.02, 'energy_beverage': 0, 'fat': 36, 'protein': 3.2, 'sex': 0.5, 'sugar': 55, 'now': 0, 'age': 45}
115059	60410018002	Doritos BBQ éclaté	15	624	7	{'carbohydrate': 65, 'saturated_fat': 3.125, 'protein': 6.25, 'energy': 525, 'sodium': 0.45, 'fat': 26.25, 'energy_beverage': 0, 'sex': 0.5, 'sugar': 5, 'now': 0, 'age': 45}
27759	21130282951	Sweetened corn and oat cereal	23	240	5	{'carbohydrate': 88.89, 'iron': 0.0125, 'protein': 2.78, 'energy': 389, 'energy_beverage': 0, 'sodium': 0.556, 'fiber': 2.8, 'saturated_fat': 0, 'fat': 4.17, 'now': 0, 'sex': 0.5, 'sugar': 44.44, 'vitamin_c': 0, 'age': 45}
305305	8.8262E+11	Sweet potatoes	2	883	5	{'carbohydrate': 32.5, 'saturated_fat': 0, 'protein': 2.1, 'energy': 177, 'sodium': 0, 'fat': 4.5, 'energy_beverage': 0, 'sex': 0.5, 'sugar': 0, 'now': 0, 'age': 45}
5074	11110822741	Nut Bars	17	482	11	{'carbohydrate': 40, 'iron': 0.0025, 'protein': 15, 'energy': 525, 'sodium': 0.338, 'energy_beverage': 0, 'now': 0, 'fat': 37.5, 'saturated_fat': 8.75, 'sex': 0.5, 'sugar': 15, 'fiber': 7.5, 'age': 45}
725436	7.6102E+12	Ravioli aux oeufs	29	255	8	{'carbohydrate': 56, 'saturated_fat': 1.7, 'protein': 18, 'energy': 393, 'sodium': 2.24, 'fat': 9.9, 'energy_beverage': 0, 'sex': 0.5, 'sugar': 15, 'now': 0, 'age': 45}
128163	70662026014	Top ramen the original soy sauce ramen noodle soup	31	101	5	{'carbohydrate': 60, 'iron': 0.00333, 'protein': 8.89, 'energy': 422.22, 'sodium': 1.50144, 'energy_beverage': 0, 'now': 0, 'fat': 15.56, 'saturated_fat': 7.78, 'sex': 0.5, 'sugar': 4.44, 'fiber': 2.2, 'age': 45}
418218	3.25285E+12	Chorizo superieur	35	70	3	{'carbohydrate': 3.5, 'saturated_fat': 14.6, 'protein': 21.1, 'energy': 477, 'sodium': 1.76, 'fat': 42.1, 'energy_beverage': 0, 'sex': 0.5, 'sugar': 1.2, 'now': 0, 'age': 45}
286589	8.50551E+11	Caramel popcorn	28	168	11	{'carbohydrate': 74.19, 'iron': 0.00232, 'protein': 3.23, 'energy': 387, 'energy_beverage': 0, 'sodium': 0.387, 'fiber': 3.2, 'saturated_fat': 6.45, 'fat': 9.68, 'now': 0, 'sex': 0.5, 'sugar': 61.29, 'vitamin_c': 0, 'age': 45}
864082	8.43333E+12	Galletas con tableta de chocolate negro	28	170	2	{'carbohydrate': 61, 'saturated_fat': 15, 'protein': 7, 'energy': 489, 'sodium': 0.28, 'fat': 23, 'energy_beverage': 0, 'sex': 0.5, 'sugar': 32, 'now': 0, 'age': 45}
299890	8.59347E+11	Cacao superfood ice treat	-1	875	9	{'carbohydrate': 17.07, 'iron': 0.00278, 'protein': 5.69, 'energy': 106, 'energy_beverage': 0, 'sodium': 0.012, 'fiber': 3.3, 'saturated_fat': 0.57, 'fat': 2.85, 'now': 0, 'sex': 0.5, 'sugar': 13.01, 'vitamin_c': 0.0098, 'age': 45}
429517	3.25943E+12	Bonbons caramel - Le Guillou	34	71	10	{'carbohydrate': 76, 'saturated_fat': 7.1, 'protein': 3, 'energy': 406, 'sodium': 0.6, 'fat': 10, 'energy_beverage': 0, 'sex': 0.5, 'sugar': 57, 'now': 0, 'age': 45}
588227	4.03563E+12	Früchte Müsli	6	660	5	{'carbohydrate': 61, 'saturated_fat': 0.7, 'fiber': 9.3, 'energy': 337, 'sodium': 0.016, 'energy_beverage': 0, 'fat': 4.4, 'protein': 8.7, 'sex': 0.5, 'sugar': 27, 'now': 0, 'age': 45}
308475	8.91128E+11	Choco and cookie	33	130	2	{'carbohydrate': 54.054054054054, 'saturated_fat': 17.417417417417, 'protein': 7.5075075075075, 'energy': 543.54354354354, 'sodium': 0.39039039039039, 'fat': 31.531531531532, 'energy_beverage': 0, 'sex': 0.5, 'sugar': 45.045045045045, 'now': 0, 'age': 45}
141369	72488986916	Torn & glasser, smoked almonds	11	659	11	{'carbohydrate': 20, 'iron': 0.0048, 'protein': 20, 'energy': 567, 'energy_beverage': 0, 'sodium': 0.533, 'fiber': 10, 'saturated_fat': 3.33, 'fat': 50, 'now': 0, 'sex': 0.5, 'sugar': 3.33, 'vitamin_c': 0, 'age': 45}
663297	5.06015E+12	Jumbo oat porridge	6	694	5	{'carbohydrate': 54.4, 'saturated_fat': 1.6, 'protein': 11.9, 'energy': 385, 'sodium': 0.204, 'fat': 11.9, 'energy_beverage': 0, 'sex': 0.5, 'sugar': 12, 'now': 0, 'age': 45}
297151	8.57271E+11	Premium dried mango	11	777	11	{'carbohydrate': 77.14, 'iron': 0.00103, 'protein': 2.86, 'energy': 314, 'energy_beverage': 0, 'sodium': 0, 'fiber': 14.3, 'saturated_fat': 0, 'fat': 0, 'now': 0, 'sex': 0.5, 'sugar': 57.14, 'vitamin_c': 0.0686, 'age': 45}
466727	3.34901E+12	Saucisse de Lacaune	33	76	3	{'carbohydrate': 3.9, 'saturated_fat': 9.9, 'protein': 33, 'energy': 356, 'sodium': 2.08, 'fat': 23.1, 'energy_beverage': 0, 'sex': 0.5, 'sugar': 2.6, 'now': 0, 'age': 45}
589496	4.04463E+12	Pesto Ligure	25	229	6	{'carbohydrate': 6.3, 'saturated_fat': 8.5, 'protein': 7.1, 'energy': 500, 'sodium': 0.96, 'fat': 49, 'energy_beverage': 0, 'sex': 0.5, 'sugar': 1, 'now': 0, 'age': 45}
424611	3.25655E+12	Pains au lait	12	643	11	{'carbohydrate': 55, 'saturated_fat': 1.4, 'fiber': 3.5, 'energy': 353, 'sodium': 0.44, 'energy_beverage': 0, 'fat': 11, 'protein': 8.6, 'sex': 0.5, 'sugar': 11, 'now': 0, 'age': 45}
668573	5.20103E+12	Μουστάρδα απαλή Kalamata Papadimitriou	15	455	7	{'carbohydrate': 7.3, 'saturated_fat': 1.2, 'fiber': 2.5, 'energy': 122, 'sodium': 1, 'energy_beverage': 0, 'fat': 8.3, 'protein': 4.4, 'sex': 0.5, 'sugar': 4.6, 'now': 0, 'age': 45}
536426	3.7013E+12	Barre daily carotte	-1	1000	11	{'carbohydrate': 43.7, 'iron': 0.00353, 'protein': 13.3, 'energy': 393, 'energy_beverage': 0, 'sodium': 0.12, 'fiber': 10.3, 'saturated_fat': 2, 'fat': 14.3, 'now': 0, 'sex': 0.5, 'sugar': 10.6, 'vitamin_c': 0.0445, 'age': 45}
546568	3.76011E+12	Amandes grillées	22	414	1	{'carbohydrate': 11.6, 'saturated_fat': 7.43, 'protein': 21.3, 'energy': 618, 'sodium': 1.316, 'fat': 49.7, 'energy_beverage': 0, 'sex': 0.5, 'sugar': 10.4, 'now': 0, 'age': 45}
56873	36800475403	Sliced bacon	36	74	3	{'carbohydrate': 0, 'saturated_fat': 14.285714285714, 'fiber': 0, 'energy': 500, 'sodium': 2.1428571428571, 'energy_beverage': 0, 'fat': 42.857142857143, 'protein': 35.714285714286, 'sex': 0.5, 'sugar': 0, 'now': 0, 'age': 45}
165337	77975010174	Snyder's of hanover, multigrain braided twists pretzels	6	716	11	{'carbohydrate': 76.67, 'iron': 0.0048, 'protein': 10, 'energy': 400, 'energy_beverage': 0, 'sodium': 0.533, 'fiber': 10, 'saturated_fat': 0, 'fat': 6.67, 'now': 0, 'sex': 0.5, 'sugar': 6.67, 'vitamin_c': 0, 'age': 45}
812488	8.03273E+12	Bio Kirsch-Tomaten getrocknet	20	427	1	{'carbohydrate': 28, 'saturated_fat': 0.6, 'fiber': 11, 'energy': 164, 'sodium': 3.4, 'energy_beverage': 0, 'fat': 1.3, 'protein': 7.7, 'sex': 0.5, 'sugar': 28, 'now': 0, 'age': 45}
412948	3.25039E+12	Salami Pur Porc	34	119	3	{'carbohydrate': 0.7, 'saturated_fat': 14.3, 'fiber': 0.5, 'energy': 394, 'sodium': 1.608, 'energy_beverage': 0, 'fat': 34.3, 'protein': 20.6, 'sex': 0.5, 'sugar': 0.5, 'now': 0, 'age': 45}
906076	8.71918E+12	Choquise dark and ginger	29	212	10	{'carbohydrate': 48, 'saturated_fat': 20, 'protein': 5.2, 'energy': 524, 'sodium': 0.008, 'fat': 32, 'energy_beverage': 0, 'sex': 0.5, 'sugar': 46, 'now': 0, 'age': 45}
220321	6.16984E+11	Zuppa Cipolla, Five Onion Soup Mix With Dried Pasta	19	798	8	{'carbohydrate': 61.97, 'iron': 0.00761, 'protein': 11.27, 'energy': 341, 'energy_beverage': 0, 'sodium': 1.538, 'fiber': 8.5, 'saturated_fat': 0, 'fat': 2.82, 'now': 0, 'sex': 0.5, 'sugar': 5.63, 'vitamin_c': 0.0203, 'age': 45}
644651	5.00017E+12	Original Mini Cheddars	29	160	2	{'carbohydrate': 50.1, 'saturated_fat': 11.6, 'protein': 10.6, 'energy': 512, 'sodium': 1, 'fat': 29.2, 'energy_beverage': 0, 'sex': 0.5, 'sugar': 5.1, 'now': 0, 'age': 45}
622163	4.26034E+12	BBQ Peas	15	601	7	{'carbohydrate': 52, 'saturated_fat': 2.8, 'protein': 15, 'energy': 373, 'sodium': 0.6, 'fat': 7, 'energy_beverage': 0, 'sex': 0.5, 'sugar': 8, 'now': 0, 'age': 45}
456144	3.30151E+12	Touron catalan	12	608	9	{'carbohydrate': 29, 'saturated_fat': 3.13, 'fiber': 9.5, 'energy': 529, 'sodium': 0.012, 'energy_beverage': 0, 'fat': 37.9, 'protein': 13.3, 'sex': 0.5, 'sugar': 27.1, 'now': 0, 'age': 45}
907084	8.71988E+12	m'Joy	13	634	7	{'carbohydrate': 35.7, 'saturated_fat': 8.7, 'fiber': 2.8, 'energy': 371, 'sodium': 0.16, 'energy_beverage': 0, 'fat': 14.8, 'protein': 35.7, 'sex': 0.5, 'sugar': 2.8, 'now': 0, 'age': 45}
913193	8.90434E+12	chocolate cranberry museli	6	693	5	{'carbohydrate': 67, 'saturated_fat': 4.9, 'fiber': 9.4, 'energy': 437, 'sodium': 0.0906, 'energy_beverage': 0, 'fat': 13.3, 'protein': 12.3, 'sex': 0.5, 'sugar': 6.7, 'now': 0, 'age': 45}
71367	41262285873	Popcorn	14	616	11	{'carbohydrate': 64.71, 'iron': 0.00212, 'protein': 11.76, 'energy': 471, 'energy_beverage': 0, 'sodium': 0.882, 'fiber': 11.8, 'saturated_fat': 2.94, 'fat': 20.59, 'now': 0, 'sex': 0.5, 'sugar': 5.88, 'vitamin_c': 0, 'age': 45}
812279	8.0327E+12	Haselnusscreme Margherita crema di nocciole	21	476	7	{'carbohydrate': 46.1, 'saturated_fat': 4.4, 'protein': 12.6, 'energy': 527, 'sodium': 0.32, 'fat': 35.9, 'energy_beverage': 0, 'sex': 0.5, 'sugar': 30, 'now': 0, 'age': 45}
619882	4.25168E+12	Mymuesli breadmix rye	10	575	7	{'carbohydrate': 66, 'saturated_fat': 0.3, 'fiber': 6.4, 'energy': 334, 'sodium': 0.88, 'energy_beverage': 0, 'fat': 1.2, 'protein': 12, 'sex': 0.5, 'sugar': 0.8, 'now': 0, 'age': 45}
185989	90272010289	Lamb Droppings Chocolate Covered Peanuts	27	222	11	{'carbohydrate': 47.5, 'iron': 0.0009, 'protein': 12.5, 'energy': 525, 'energy_beverage': 0, 'sodium': 0.2, 'fiber': 5, 'saturated_fat': 12.5, 'fat': 35, 'now': 0, 'sex': 0.5, 'sugar': 40, 'vitamin_c': 0, 'age': 45}
621651	4.26025E+12	Mango Fruchtchips	14	482	7	{'carbohydrate': 67, 'saturated_fat': 0.5, 'fiber': 9.2, 'energy': 323, 'sodium': 0.028, 'energy_beverage': 0, 'fat': 2.4, 'protein': 3.2, 'sex': 0.5, 'sugar': 67, 'now': 0, 'age': 45}
575387	4.00604E+12	Tomatenmark	3	855	1	{'carbohydrate': 13, 'saturated_fat': 0.2, 'protein': 4.6, 'energy': 93, 'sodium': 0.04, 'fat': 1, 'energy_beverage': 0, 'sex': 0.5, 'sugar': 12, 'now': 0, 'age': 45}
218903	6.0902E+11	Chicken noodle soup mix	29	338	8	{'carbohydrate': 55.56, 'iron': 0.00133, 'protein': 11.11, 'energy': 370, 'energy_beverage': 0, 'sodium': 2.185, 'fiber': 3.7, 'saturated_fat': 3.7, 'fat': 7.41, 'now': 0, 'sex': 0.5, 'sugar': 11.11, 'vitamin_c': 0.0044, 'age': 45}
635198	4.33726E+12	Salami	33	88	3	{'carbohydrate': 1, 'saturated_fat': 12, 'protein': 24.5, 'energy': 372, 'sodium': 1.6, 'fat': 30, 'energy_beverage': 0, 'sex': 0.5, 'sugar': 0.5, 'now': 0, 'age': 45}
267370	7.93573E+11	Toasted Muesli	9	648	5	{'carbohydrate': 46.43, 'iron': 0.00386, 'protein': 14.29, 'energy': 429, 'energy_beverage': 0, 'sodium': 0, 'fiber': 10.7, 'saturated_fat': 5.36, 'fat': 25, 'now': 0, 'sex': 0.5, 'sugar': 14.29, 'vitamin_c': 0, 'age': 45}
297933	8.57851E+11	Tart n warm apple ginger crisps	14	498	11	{'carbohydrate': 51.111111111111, 'iron': 0.004, 'protein': 13.333333333333, 'energy': 422.22222222222, 'energy_beverage': 0, 'sodium': 0.25555555555556, 'fiber': 4.4444444444444, 'saturated_fat': 2.2222222222222, 'fat': 20, 'now': 0, 'sex': 0.5, 'sugar': 22.222222222222, 'vitamin_c': 0, 'age': 45}
606709	4.0623E+12	Gemüsereis Mit Bio-Hühnchen	-1	1000	7	{'carbohydrate': 6.9, 'saturated_fat': 0.5, 'protein': 2.5, 'energy': 65, 'sodium': 0.02, 'fat': 2.7, 'energy_beverage': 0, 'sex': 0.5, 'sugar': 1.5, 'now': 0, 'age': 45}
154269	75450047882	Fudge filled chocolate sandwich cookies, fudge filled	26	213	2	{'carbohydrate': 68.97, 'iron': 0.00345, 'protein': 3.45, 'energy': 483, 'sodium': 0.276, 'energy_beverage': 0, 'now': 0, 'fat': 20.69, 'saturated_fat': 6.9, 'sex': 0.5, 'sugar': 41.38, 'fiber': 3.4, 'age': 45}
247518	7.22252E+11	Tart cherry almond fruit, nut & seed bar, tart cherry almond	15	467	11	{'carbohydrate': 42.86, 'iron': 0.00357, 'protein': 17.86, 'energy': 429, 'sodium': 0.304, 'energy_beverage': 0, 'now': 0, 'fat': 25, 'saturated_fat': 5.36, 'sex': 0.5, 'sugar': 30.36, 'fiber': 7.1, 'age': 45}
677931	5.40014E+12	Petit pois carottes Everyday	0	844	7	{'carbohydrate': 6.4, 'saturated_fat': 0.1, 'protein': 3.5, 'energy': 56, 'sodium': 0.144, 'fat': 0.7, 'energy_beverage': 0, 'sex': 0.5, 'sugar': 1.5, 'now': 0, 'age': 45}
39386	28400198820	Lays Sweet Chili Heat 1z	19	519	11	{'carbohydrate': 56.54, 'iron': 0.00127, 'protein': 7.07, 'energy': 565, 'energy_beverage': 0, 'sodium': 0.53, 'fiber': 3.5, 'saturated_fat': 5.3, 'fat': 35.34, 'now': 0, 'sex': 0.5, 'sugar': 7.07, 'vitamin_c': 0.0212, 'age': 45}
605350	4.06146E+12	Mango	28	196	10	{'carbohydrate': 47, 'saturated_fat': 19, 'protein': 5.3, 'energy': 518, 'sodium': 0.044, 'fat': 33, 'energy_beverage': 0, 'sex': 0.5, 'sugar': 44, 'now': 0, 'age': 45}
339938	2.21064E+12	Saucisson sec au piment d'espelette	35	107	3	{'carbohydrate': 1.79, 'saturated_fat': 12.4, 'protein': 27.6, 'energy': 416, 'sodium': 1.88, 'fat': 28.3, 'energy_beverage': 0, 'sex': 0.5, 'sugar': 1, 'now': 0, 'age': 45}
849489	8.42138E+12	Jamón Serrano	24	223	7	{'carbohydrate': 1, 'saturated_fat': 4.6, 'protein': 33.5, 'energy': 247.8, 'sodium': 1.44, 'fat': 12.2, 'energy_beverage': 0, 'sex': 0.5, 'sugar': 0.5, 'now': 0, 'age': 45}
530149	3.70024E+12	Tomates séchées à l'huile	26	407	1	{'carbohydrate': 3.1, 'saturated_fat': 5.6, 'protein': 1.8, 'energy': 85, 'sodium': 2, 'fat': 7.9, 'energy_beverage': 0, 'sex': 0.5, 'sugar': 2.1, 'now': 0, 'age': 45}
857516	8.42685E+12	Crema de Verduras	3	777	8	{'carbohydrate': 5.9, 'saturated_fat': 0.15, 'fiber': 1.7, 'energy': 40, 'sodium': 0.36, 'energy_beverage': 0, 'fat': 0.9, 'protein': 1.3, 'sex': 0.5, 'sugar': 0.5, 'now': 0, 'age': 45}
361373	2.60019E+12	Abricots sec naturels	18	477	1	{'carbohydrate': 62.6, 'saturated_fat': 0.02, 'protein': 3.4, 'energy': 283, 'sodium': 0.008, 'fat': 0.5, 'energy_beverage': 0, 'sex': 0.5, 'sugar': 53.4, 'now': 0, 'age': 45}
562269	3.77001E+12	Houmous piquillo & piment d'Espelette	7	824	12	{'carbohydrate': 12.3, 'saturated_fat': 2, 'protein': 6, 'energy': 228, 'sodium': 0.52, 'fat': 15.7, 'energy_beverage': 0, 'sex': 0.5, 'sugar': 1.3, 'now': 0, 'age': 45}
416748	3.25039E+12	céréales fourrées au chocolat au lait	17	640	5	{'carbohydrate': 64, 'saturated_fat': 3.2, 'protein': 9.7, 'energy': 434, 'sodium': 0.208, 'fat': 14.2, 'energy_beverage': 0, 'sex': 0.5, 'sugar': 26.7, 'now': 0, 'age': 45}
737852	7.61341E+12	Chips au rosmarin	14	443	7	{'carbohydrate': 50, 'saturated_fat': 2.5, 'protein': 6, 'energy': 540, 'sodium': 0.56, 'fat': 34, 'energy_beverage': 0, 'sex': 0.5, 'sugar': 2.5, 'now': 0, 'age': 45}
866141	8.43518E+12	Pruneaux d'agen	6	734	1	{'carbohydrate': 54, 'saturated_fat': 0.1, 'fiber': 7, 'energy': 240, 'sodium': 0.004, 'energy_beverage': 0, 'fat': 0.5, 'protein': 1.8, 'sex': 0.5, 'sugar': 35, 'now': 0, 'age': 45}
675095	5.40011E+12	Chocolat noir amande coco	21	303	10	{'carbohydrate': 37, 'saturated_fat': 21, 'fiber': 10, 'energy': 550, 'sodium': 0.012, 'energy_beverage': 0, 'fat': 39, 'protein': 7.8, 'sex': 0.5, 'sugar': 35, 'now': 0, 'age': 45}
583771	4.01808E+12	Pommels Paprika	24	220	7	{'carbohydrate': 60, 'saturated_fat': 2.5, 'fiber': 2.2, 'energy': 526, 'sodium': 1.32, 'energy_beverage': 0, 'fat': 30, 'protein': 2.9, 'sex': 0.5, 'sugar': 3.1, 'now': 0, 'age': 45}
54650	36800183131	Food club, pasta & sauce, creamy garlic	18	387	8	{'carbohydrate': 69.57, 'iron': 0.00261, 'protein': 13.04, 'energy': 377, 'energy_beverage': 0, 'sodium': 0.957, 'fiber': 2.9, 'saturated_fat': 2.17, 'fat': 4.35, 'now': 0, 'sex': 0.5, 'sugar': 5.8, 'vitamin_c': 0.0017, 'age': 45}
57383	37024501206	Roux seasoned gumbo mix	23	347	8	{'carbohydrate': 62.5, 'iron': 0, 'protein': 12.5, 'energy': 312, 'energy_beverage': 0, 'sodium': 3.75, 'fiber': 0, 'saturated_fat': 0, 'fat': 0, 'now': 0, 'sex': 0.5, 'sugar': 0, 'vitamin_c': 0.015, 'age': 45}
390459	3.10454E+12	Foie gras de canard Excellence	21	294	7	{'carbohydrate': 2.1, 'saturated_fat': 25, 'protein': 7, 'energy': 546, 'sodium': 0.48, 'fat': 56, 'energy_beverage': 0, 'sex': 0.5, 'sugar': 1.3, 'now': 0, 'age': 45}
215899	4.90711E+11	Sour Cream & Onion Potato Chips	11	649	11	{'carbohydrate': 57.14, 'iron': 0.00129, 'protein': 7.14, 'energy': 536, 'energy_beverage': 0, 'sodium': 0.536, 'fiber': 7.1, 'saturated_fat': 3.57, 'fat': 32.14, 'now': 0, 'sex': 0.5, 'sugar': 0, 'vitamin_c': 0.0171, 'age': 45}
739337	7.6168E+12	Paprika Chips frites dans de l'huile de tournesol	10	577	7	{'carbohydrate': 49, 'saturated_fat': 2.5, 'fiber': 5, 'energy': 520, 'sodium': 0.32, 'energy_beverage': 0, 'fat': 32, 'protein': 7, 'sex': 0.5, 'sugar': 4, 'now': 0, 'age': 45}
714514	6.94952E+12	Dried kiwi	22	340	1	{'carbohydrate': 85, 'saturated_fat': 0, 'protein': 0, 'energy': 350, 'sodium': 0.28, 'fat': 0, 'energy_beverage': 0, 'sex': 0.5, 'sugar': 67.3, 'now': 0, 'age': 45}
666878	5.09947E+12	Milk chocolate truffle	31	122	10	{'carbohydrate': 57, 'saturated_fat': 15, 'protein': 6, 'energy': 485, 'sodium': 0.08, 'fat': 25, 'energy_beverage': 0, 'sex': 0.5, 'sugar': 55, 'now': 0, 'age': 45}
662763	5.06009E+12	Protein nut bars - Dark chocolate and sea salt	8	712	11	{'carbohydrate': 15.4, 'saturated_fat': 4.8, 'fiber': 12.7, 'energy': 532, 'sodium': 0.068, 'energy_beverage': 0, 'fat': 38.6, 'protein': 26.5, 'sex': 0.5, 'sugar': 11.2, 'now': 0, 'age': 45}
577572	4.00826E+12	Seeberger Mikrowellen Popcorn Salzig	17	376	7	{'carbohydrate': 53, 'saturated_fat': 6.7, 'protein': 8.8, 'energy': 394, 'sodium': 0.64, 'fat': 15, 'energy_beverage': 0, 'sex': 0.5, 'sugar': 1.2, 'now': 0, 'age': 45}
670513	5.28101E+12	Castania	27	371	1	{'carbohydrate': 52.9, 'saturated_fat': 5.9, 'protein': 17.6, 'energy': 412, 'sodium': 3.24, 'fat': 14.7, 'energy_beverage': 0, 'sex': 0.5, 'sugar': 0, 'now': 0, 'age': 45}
188585	94922666628	Granola	12	737	5	{'carbohydrate': 60.71, 'iron': 0.00386, 'protein': 10.71, 'energy': 429, 'energy_beverage': 0, 'sodium': 0.482, 'fiber': 7.1, 'saturated_fat': 1.79, 'fat': 17.86, 'now': 0, 'sex': 0.5, 'sugar': 14.29, 'vitamin_c': 0.0086, 'age': 45}
19233	16000506664	Chewy granola bars	22	283	5	{'carbohydrate': 56.6, 'iron': 0.00068, 'protein': 11.32, 'energy': 471.7, 'energy_beverage': 0, 'sodium': 0.40256, 'fiber': 3.77, 'saturated_fat': 7.55, 'fat': 24.53, 'now': 0, 'sex': 0.5, 'sugar': 20.75, 'vitamin_c': 0, 'age': 45}
193709	1334067	Sweet Gem Lettuce	-5	1000	1	{'carbohydrate': 1.3, 'saturated_fat': 0.1, 'fiber': 1.3, 'energy': 14, 'sodium': 0.008, 'energy_beverage': 0, 'fat': 0.5, 'protein': 1.2, 'sex': 0.5, 'sugar': 0, 'now': 0, 'age': 45}
561440	3.77001E+12	Chips	11	597	7	{'carbohydrate': 52, 'saturated_fat': 2.95, 'protein': 8.1, 'energy': 491, 'sodium': 0.2708, 'fat': 26.6, 'energy_beverage': 0, 'sex': 0.5, 'sugar': 0.4, 'now': 0, 'age': 45}
838167	8.41127E+12	Chocolate extraño puro 70%	25	208	10	{'carbohydrate': 31, 'saturated_fat': 28, 'protein': 7.5, 'energy': 597, 'sodium': 0, 'fat': 46, 'energy_beverage': 0, 'sex': 0.5, 'sugar': 30, 'now': 0, 'age': 45}
384384	3.04692E+12	Création Délice pistache - Chocolat noir aux éclats d'amandes	29	159	10	{'carbohydrate': 46, 'saturated_fat': 20, 'protein': 6.2, 'energy': 558, 'sodium': 0.036, 'fat': 37, 'energy_beverage': 0, 'sex': 0.5, 'sugar': 45, 'now': 0, 'age': 45}
913843	8.9385E+12	Wasabi green peas	17	417	7	{'carbohydrate': 61.3, 'saturated_fat': 5.3, 'protein': 16.9, 'energy': 441, 'sodium': 0.3548, 'fat': 14.2, 'energy_beverage': 0, 'sex': 0.5, 'sugar': 13.6, 'now': 0, 'age': 45}
107949	52836146070	Cream crackers	13	469	2	{'carbohydrate': 76.67, 'iron': 0.0036, 'protein': 10, 'energy': 433, 'energy_beverage': 0, 'sodium': 0.767, 'fiber': 6.7, 'saturated_fat': 3.33, 'fat': 8.33, 'now': 0, 'sex': 0.5, 'sugar': 3.33, 'vitamin_c': 0, 'age': 45}
910943	8.85276E+12	Kellogs Froot Loops 160g E-1B	17	513	5	{'carbohydrate': 88, 'saturated_fat': 0.8, 'fiber': 2, 'energy': 402, 'sodium': 0.184, 'energy_beverage': 0, 'fat': 4, 'protein': 5.4, 'sex': 0.5, 'sugar': 36.7, 'now': 0, 'age': 45}
117021	64042551272	Celebration biscuits au beurre vrai chocolat au lait	28	229	2	{'carbohydrate': 70, 'saturated_fat': 13.3333, 'protein': 6.6667, 'energy': 533.3333, 'sodium': 0.2, 'fat': 23.3333, 'energy_beverage': 0, 'sex': 0.5, 'sugar': 36.6667, 'now': 0, 'age': 45}
648372	5.01025E+12	Melba Toast	13	484	7	{'carbohydrate': 76.9, 'saturated_fat': 1.3, 'protein': 11.8, 'energy': 384, 'sodium': 0.68, 'fat': 2.4, 'energy_beverage': 0, 'sex': 0.5, 'sugar': 3.2, 'now': 0, 'age': 45}
478672	3.39641E+12	Lait Amandes Sel de Guérande	32	127	10	{'carbohydrate': 41, 'saturated_fat': 22, 'protein': 9, 'energy': 584, 'sodium': 0.36, 'fat': 42, 'energy_beverage': 0, 'sex': 0.5, 'sugar': 41, 'now': 0, 'age': 45}
31673	22422270007	Medallion, Tortilla Chip, Cheese	24	259	7	{'carbohydrate': 57.14, 'iron': 0.00257, 'protein': 7.14, 'energy': 536, 'energy_beverage': 0, 'sodium': 0.893, 'fiber': 3.6, 'saturated_fat': 7.14, 'fat': 28.57, 'now': 0, 'sex': 0.5, 'sugar': 3.57, 'vitamin_c': 0, 'age': 45}
562839	3.77001E+12	Granola Mangue et Chips de Coco 350g BIO	9	643	7	{'carbohydrate': 69, 'saturated_fat': 3.1, 'fiber': 7.9, 'energy': 405, 'sodium': 0.168, 'energy_beverage': 0, 'fat': 8, 'protein': 11, 'sex': 0.5, 'sugar': 17, 'now': 0, 'age': 45}
263135	7.78368E+11	Milk Chocolate	32	94	10	{'carbohydrate': 65.91, 'iron': 0.00082, 'protein': 4.55, 'energy': 500, 'energy_beverage': 0, 'sodium': 0.115824, 'fiber': 2.3, 'saturated_fat': 15.91, 'fat': 27.27, 'now': 0, 'sex': 0.5, 'sugar': 59.09, 'vitamin_c': 0.0027, 'age': 45}
570317	4.00061E+12	Schogetten Batida de Coco + Maracuja	31	104	10	{'carbohydrate': 55, 'saturated_fat': 18, 'protein': 5, 'energy': 512, 'sodium': 0.064, 'fat': 29, 'energy_beverage': 0, 'sex': 0.5, 'sugar': 53, 'now': 0, 'age': 45}
154064	75450034790	Whole wheat bread crumbs, plain	12	548	5	{'carbohydrate': 60, 'iron': 0.0036, 'protein': 13.33, 'energy': 400, 'energy_beverage': 0, 'sodium': 0.9, 'fiber': 6.7, 'saturated_fat': 0, 'fat': 5, 'now': 0, 'sex': 0.5, 'sugar': 6.67, 'vitamin_c': 0, 'age': 45}
257178	7.5005E+11	Nutrition bar	23	419	11	{'carbohydrate': 54.55, 'iron': 0.00245, 'protein': 15.91, 'energy': 432, 'energy_beverage': 0, 'sodium': 0.409, 'fiber': 13.6, 'saturated_fat': 10.23, 'fat': 18.18, 'now': 0, 'sex': 0.5, 'sugar': 29.55, 'vitamin_c': 0, 'age': 45}
506062	3.56007E+12	Salami Fumé	33	112	3	{'carbohydrate': 1.9, 'saturated_fat': 17, 'protein': 16, 'energy': 499, 'sodium': 1.364, 'fat': 47, 'energy_beverage': 0, 'sex': 0.5, 'sugar': 0, 'now': 0, 'age': 45}
396575	3.17407E+12	Pâte a tartiner aux noisettes	29	134	12	{'carbohydrate': 60.6, 'saturated_fat': 9, 'protein': 5.8, 'energy': 521, 'sodium': 0.04, 'fat': 27.7, 'energy_beverage': 0, 'sex': 0.5, 'sugar': 58, 'now': 0, 'age': 45}
630707	4.31627E+12		27	171	10	{'carbohydrate': 41, 'saturated_fat': 17, 'fiber': 3.7, 'energy': 592, 'sodium': 0.044, 'energy_beverage': 0, 'fat': 43, 'protein': 8.5, 'sex': 0.5, 'sugar': 39, 'now': 0, 'age': 45}
141746	72600033481	Kettle cooked potato chips	21	347	11	{'carbohydrate': 60.71, 'iron': 0, 'protein': 7.14, 'energy': 500, 'energy_beverage': 0, 'sodium': 1.036, 'fiber': 3.6, 'saturated_fat': 3.57, 'fat': 28.57, 'now': 0, 'sex': 0.5, 'sugar': 3.57, 'vitamin_c': 0.0171, 'age': 45}
279777	8.29374E+11	Roasted artichoke & spinach in sweet red pepper pasta (vegan)	4	875	9	{'carbohydrate': 39.82, 'iron': 0.00143, 'protein': 7.08, 'energy': 212, 'energy_beverage': 0, 'sodium': 0.427, 'fiber': 3.5, 'saturated_fat': 0.35, 'fat': 2.65, 'now': 0, 'sex': 0.5, 'sugar': 0, 'vitamin_c': 0.0297, 'age': 45}
879898	8.48E+12	Rellenos de chocolate sin gluten	16	454	5	{'carbohydrate': 69, 'saturated_fat': 2.8, 'fiber': 2, 'energy': 461, 'sodium': 0.196, 'energy_beverage': 0, 'fat': 17.3, 'protein': 6, 'sex': 0.5, 'sugar': 24.4, 'now': 0, 'age': 45}
78075	41331026444	Foods instant mexican rice	19	575	8	{'carbohydrate': 77.78, 'iron': 0.00444, 'protein': 8.89, 'energy': 355.56, 'energy_beverage': 0, 'sodium': 1.2192, 'fiber': 2.22, 'saturated_fat': 0, 'fat': 1.11, 'now': 0, 'sex': 0.5, 'sugar': 2.22, 'vitamin_c': 0.02, 'age': 45}
735468	7.61331E+12	spicchi di mele	12	664	1	{'carbohydrate': 57, 'saturated_fat': 0.1, 'fiber': 8.7, 'energy': 252, 'sodium': 0.088, 'energy_beverage': 0, 'fat': 0.5, 'protein': 0.9, 'sex': 0.5, 'sugar': 57, 'now': 0, 'age': 45}
41758	30000011904	Maple & Brown Sugar Instant Oatmeal	16	490	5	{'carbohydrate': 76.74, 'iron': 0.00659, 'protein': 9.3, 'energy': 372.09, 'energy_beverage': 0, 'sodium': 0.616, 'fiber': 6.8, 'saturated_fat': 1.16, 'fat': 4.65, 'now': 0, 'sex': 0.5, 'sugar': 27.91, 'vitamin_c': 0, 'age': 45}
544698	3.76009E+12	Saucisson à l'ancienne	34	97	3	{'carbohydrate': 1.5, 'saturated_fat': 11, 'fiber': 0, 'energy': 380, 'sodium': 1.88, 'energy_beverage': 0, 'fat': 29, 'protein': 27, 'sex': 0.5, 'sugar': 0.49, 'now': 0, 'age': 45}
367395	2.68849E+12	L'extra saucisson sec superieur	33	110	3	{'carbohydrate': 1.6, 'saturated_fat': 10, 'protein': 29, 'energy': 353, 'sodium': 2.48, 'fat': 25, 'energy_beverage': 0, 'sex': 0.5, 'sugar': 0, 'now': 0, 'age': 45}
657852	5.05407E+12	oatcakes	6	745	7	{'carbohydrate': 54, 'saturated_fat': 1.8, 'fiber': 13, 'energy': 428, 'sodium': 0.44, 'energy_beverage': 0, 'fat': 15, 'protein': 13, 'sex': 0.5, 'sugar': 0.8, 'now': 0, 'age': 45}
384237	3.04692E+12	Honig & Mandel	29	184	10	{'carbohydrate': 50, 'saturated_fat': 17, 'protein': 6.8, 'energy': 530, 'sodium': 0.032, 'fat': 32, 'energy_beverage': 0, 'sex': 0.5, 'sugar': 46, 'now': 0, 'age': 45}
413479	3.25039E+12	Taboulé au poulet	3	774	8	{'carbohydrate': 20.3, 'saturated_fat': 0.9, 'fiber': 2.4, 'energy': 155, 'sodium': 0.328, 'energy_beverage': 0, 'fat': 5.3, 'protein': 5.6, 'sex': 0.5, 'sugar': 1.7, 'now': 0, 'age': 45}
300885	8.60002E+11	Chili lime crunchy cabbage chips	16	438	11	{'carbohydrate': 57.14, 'iron': 0, 'protein': 7.14, 'energy': 500, 'energy_beverage': 0, 'sodium': 0.75, 'fiber': 3.6, 'saturated_fat': 1.79, 'fat': 25, 'now': 0, 'sex': 0.5, 'sugar': 3.57, 'vitamin_c': 0.025, 'age': 45}
885506	8.48001E+12	Mueli con frutos	18	529	5	{'carbohydrate': 68, 'saturated_fat': 5.8, 'protein': 8.2, 'energy': 429, 'sodium': 0.148, 'fat': 12.7, 'energy_beverage': 0, 'sex': 0.5, 'sugar': 25.3, 'now': 0, 'age': 45}
310797	8.98456E+11	Vanilla Dark Taza Chocolate	25	297	10	{'carbohydrate': 65.8, 'saturated_fat': 15.8, 'fiber': 13.2, 'energy': 500, 'sodium': 0, 'energy_beverage': 0, 'fat': 23.7, 'protein': 7.89, 'sex': 0.5, 'sugar': 50, 'now': 0, 'age': 45}
543174	3.76007E+12	Litchis Au Sirop Léger	3	771	1	{'carbohydrate': 15, 'saturated_fat': 0.10000000149012, 'protein': 0.5, 'energy': 62, 'sodium': 0.011999999731779, 'fat': 0.5, 'energy_beverage': 0, 'sex': 0.5, 'sugar': 14, 'now': 0, 'age': 45}
100050	48001716186	Sopa pasta soup mix	25	315	8	{'carbohydrate': 68, 'iron': 0.00576, 'protein': 8, 'energy': 360, 'energy_beverage': 0, 'sodium': 3.32, 'fiber': 0, 'saturated_fat': 0, 'fat': 4, 'now': 0, 'sex': 0.5, 'sugar': 4, 'vitamin_c': 0.0096, 'age': 45}
181258	85239203033	Fruit strips	10	777	11	{'carbohydrate': 78.57, 'protein': 0, 'energy': 321, 'sodium': 0.036, 'energy_beverage': 0, 'now': 0, 'fat': 0, 'vitamin_c': 0.0429, 'sex': 0.5, 'sugar': 64.29, 'fiber': 7.1, 'age': 45}
653816	5.02649E+12	Cofresh Lentil Chips Lemon Chilli	22	391	7	{'carbohydrate': 61, 'saturated_fat': 1.5, 'fiber': 5.2, 'energy': 461, 'sodium': 1.532, 'energy_beverage': 0, 'fat': 17.9, 'protein': 11.3, 'sex': 0.5, 'sugar': 0.2, 'now': 0, 'age': 45}
693575	5.60131E+12	Barre de céréales	16	413	11	{'carbohydrate': 74, 'saturated_fat': 2.1, 'protein': 5.4, 'energy': 375, 'sodium': 0.12, 'fat': 5.4, 'energy_beverage': 0, 'sex': 0.5, 'sugar': 33, 'now': 0, 'age': 45}
21571	18627446415	Kashi Golean Cereal Crunch 2.3oz	7	703	5	{'carbohydrate': 71.4, 'iron': 0.0028, 'protein': 16.7, 'energy': 367, 'energy_beverage': 0, 'sodium': 0.186, 'fiber': 14.5, 'saturated_fat': 0.8, 'fat': 5.9, 'now': 0, 'sex': 0.5, 'sugar': 24, 'vitamin_c': 0.001, 'age': 45}
483273	3.42839E+12	Pâté Gascon	22	296	3	{'carbohydrate': 1, 'saturated_fat': 10.5, 'protein': 13.9, 'energy': 556, 'sodium': 0.556, 'fat': 29.3, 'energy_beverage': 0, 'sex': 0.5, 'sugar': 0.2, 'now': 0, 'age': 45}
903579	8.71845E+12	Meergranenbiscuits appelsmaak	13	473	2	{'carbohydrate': 63.5, 'iron': 0.0075, 'protein': 8.7, 'energy': 389, 'sodium': 0.244, 'energy_beverage': 0, 'now': 0, 'fat': 9, 'saturated_fat': 3.9, 'sex': 0.5, 'sugar': 27.3, 'fiber': 9.5, 'age': 45}
899057	8.71257E+12	Knorr Supérieur Crème de 5 Légumes Verts 535g 44 portions	32	154	8	{'carbohydrate': 42, 'saturated_fat': 15, 'fiber': 9.1, 'energy': 451, 'sodium': 2.92, 'energy_beverage': 0, 'fat': 25, 'protein': 9.6, 'sex': 0.5, 'sugar': 9.1, 'now': 0, 'age': 45}
543508	3.76008E+12	Tablette Chocolat Noir 70 % Cacao à La Noisette	44	46	10	{'carbohydrate': 28.6, 'saturated_fat': 26.1, 'protein': 8.3, 'energy': 570, 'sodium': 2.76, 'fat': 44.2, 'energy_beverage': 0, 'sex': 0.5, 'sugar': 24.7, 'now': 0, 'age': 45}
663197	5.06014E+12	Pure Fruit Paws Strawberry & Apple 5 x	9	599	7	{'carbohydrate': 62.2, 'saturated_fat': 0, 'fiber': 8, 'energy': 274, 'sodium': 0, 'energy_beverage': 0, 'fat': 0.2, 'protein': 1.9, 'sex': 0.5, 'sugar': 38, 'now': 0, 'age': 45}
307158	8.88109E+11	Mini donuts, frosted strawberry	28	150	2	{'carbohydrate': 52.08, 'iron': 0.00225, 'protein': 4.17, 'energy': 500, 'energy_beverage': 0, 'sodium': 0.25, 'fiber': 2.1, 'saturated_fat': 20.83, 'fat': 31.25, 'now': 0, 'sex': 0.5, 'sugar': 31.25, 'vitamin_c': 0, 'age': 45}
904262	8.71872E+12	Pesto alla genovese	33	132	6	{'carbohydrate': 3.4, 'saturated_fat': 9.8, 'protein': 8.5, 'energy': 586, 'sodium': 1.44, 'fat': 57, 'energy_beverage': 0, 'sex': 0.5, 'sugar': 1.5, 'now': 0, 'age': 45}
667852	51057183	Chips de lentilles	16	400	7	{'carbohydrate': 59, 'saturated_fat': 1.6, 'protein': 13, 'energy': 380, 'sodium': 0.88, 'fat': 17, 'energy_beverage': 0, 'sex': 0.5, 'sugar': 3.8, 'now': 0, 'age': 45}
870672	8.43654E+12	Crackers integral	13	503	7	{'carbohydrate': 65, 'saturated_fat': 5.8, 'fiber': 6.2, 'energy': 424, 'sodium': 0.52, 'energy_beverage': 0, 'fat': 12, 'protein': 11, 'sex': 0.5, 'sugar': 3.4, 'now': 0, 'age': 45}
20828	17869723155	Campofrio, cured chorizo sausage	27	177	3	{'carbohydrate': 3.57, 'iron': 0.00257, 'protein': 25, 'energy': 286, 'energy_beverage': 0, 'sodium': 1.429, 'fiber': 0, 'saturated_fat': 7.14, 'fat': 17.86, 'now': 0, 'sex': 0.5, 'sugar': 0, 'vitamin_c': 0.0043, 'age': 45}
44468	30223049425	Cheese Snackers	20	359	11	{'carbohydrate': 35.67, 'iron': 0.00115, 'protein': 14.65, 'energy': 401, 'energy_beverage': 0, 'sodium': 0.452, 'fiber': 3.8, 'saturated_fat': 7.64, 'fat': 22.93, 'now': 0, 'sex': 0.5, 'sugar': 15.29, 'vitamin_c': 0.0023, 'age': 45}
740071	7.6222E+12	Milka Caramel	33	69	10	{'carbohydrate': 57, 'saturated_fat': 18, 'fiber': 1, 'energy': 537, 'sodium': 0.18, 'energy_beverage': 0, 'fat': 32, 'protein': 4.7, 'sex': 0.5, 'sugar': 55, 'now': 0, 'age': 45}
287897	8.51481E+11	Smoky barbecue uncured bacon jerky, smoky barbecue	37	73	11	{'carbohydrate': 23.81, 'iron': 0.00686, 'protein': 23.81, 'energy': 381, 'energy_beverage': 0, 'sodium': 2.333, 'fiber': 0, 'saturated_fat': 7.14, 'fat': 21.43, 'now': 0, 'sex': 0.5, 'sugar': 23.81, 'vitamin_c': 0, 'age': 45}
577896	4.00839E+12	Protein bar seitenbacher	8	605	7	{'carbohydrate': 24, 'saturated_fat': 4, 'fiber': 14, 'energy': 377, 'sodium': 0, 'energy_beverage': 0, 'fat': 13, 'protein': 34, 'sex': 0.5, 'sugar': 24, 'now': 0, 'age': 45}
798951	8.0187E+12	Polpa di mele e banane	3	777	1	{'carbohydrate': 14.5, 'saturated_fat': 0.01, 'fiber': 1.6, 'energy': 66, 'sodium': 0.004, 'energy_beverage': 0, 'fat': 0.3, 'protein': 0.7, 'sex': 0.5, 'sugar': 14, 'now': 0, 'age': 45}
178551	85239028261	Caramel cashew trail mix	25	209	11	{'carbohydrate': 53.57, 'iron': 0.00214, 'protein': 10.71, 'energy': 500, 'sodium': 0.143, 'energy_beverage': 0, 'now': 0, 'fat': 28.57, 'saturated_fat': 8.93, 'sex': 0.5, 'sugar': 39.29, 'fiber': 3.6, 'age': 45}
48724	34000019083	Hersey's nuggets truffles milk chocolate	31	136	10	{'carbohydrate': 56.7, 'iron': 0.0036, 'protein': 6.67, 'energy': 500, 'sodium': 0.133, 'energy_beverage': 0, 'now': 0, 'fat': 30, 'saturated_fat': 20, 'sex': 0.5, 'sugar': 53.3, 'fiber': 3.33, 'age': 45}
671573	5.39153E+12	Courgette and spinach hashbrown	6	731	5	{'carbohydrate': 22.8, 'saturated_fat': 1, 'protein': 1.8, 'energy': 203, 'sodium': 0.348, 'fat': 11.3, 'energy_beverage': 0, 'sex': 0.5, 'sugar': 0.9, 'now': 0, 'age': 45}
533240	3.70069E+12	Haricots verts très fins surgelés	-6	1000	1	{'carbohydrate': 4.43, 'saturated_fat': 0.03, 'fiber': 3.3, 'energy': 32, 'sodium': 0.008, 'energy_beverage': 0, 'fat': 0.1, 'protein': 1.7, 'sex': 0.5, 'sugar': 1.14, 'now': 0, 'age': 45}
611565	4.0887E+12	Signature Cookies	31	139	2	{'carbohydrate': 60, 'saturated_fat': 14.545454545455, 'protein': 6.3636363636364, 'energy': 500, 'sodium': 0.26818181818182, 'fat': 25.454545454545, 'energy_beverage': 0, 'sex': 0.5, 'sugar': 41.818181818182, 'now': 0, 'age': 45}
850327	8.42169E+12	Chocolate negro 70%	24	263	10	{'carbohydrate': 35.3, 'saturated_fat': 23.5, 'protein': 9.4, 'energy': 542, 'sodium': 0.004, 'fat': 38.5, 'energy_beverage': 0, 'sex': 0.5, 'sugar': 30.4, 'now': 0, 'age': 45}
572325	4.00236E+12	Chips crevette Suzi Wan 50 g	18	407	7	{'carbohydrate': 65, 'saturated_fat': 2.3, 'fiber': 2.2, 'energy': 514, 'sodium': 0.68, 'energy_beverage': 0, 'fat': 27, 'protein': 2, 'sex': 0.5, 'sugar': 7, 'now': 0, 'age': 45}
277703	8.19893E+11	Semi-Solid Milk Chocolate Football	31	126	10	{'carbohydrate': 61.76, 'iron': 0.00424, 'protein': 5.88, 'energy': 529, 'energy_beverage': 0, 'sodium': 0.074, 'fiber': 2.9, 'saturated_fat': 20.59, 'fat': 32.35, 'now': 0, 'sex': 0.5, 'sugar': 55.88, 'vitamin_c': 0, 'age': 45}
563547	3.77002E+12	Pépites de céréales Françaises	2	918	5	{'carbohydrate': 58.7, 'saturated_fat': 2.1, 'fiber': 7.2, 'energy': 418, 'sodium': 0.08, 'energy_beverage': 0, 'fat': 14.3, 'protein': 10.1, 'sex': 0.5, 'sugar': 12.7, 'now': 0, 'age': 45}
663386	5.06017E+12	Sea Flakes Milk Chocolate with Sea Salt	31	154	10	{'carbohydrate': 45.2, 'saturated_fat': 24.5, 'protein': 8.6, 'energy': 581, 'sodium': 0.28, 'fat': 40.1, 'energy_beverage': 0, 'sex': 0.5, 'sugar': 39.5, 'now': 0, 'age': 45}
907784	8.72035E+12	Karamel zeezout	32	109	10	{'carbohydrate': 54, 'saturated_fat': 19.2, 'fiber': 3.2, 'energy': 535, 'sodium': 0.288, 'energy_beverage': 0, 'fat': 31.9, 'protein': 6.4, 'sex': 0.5, 'sugar': 50.5, 'now': 0, 'age': 45}
221486	6.27735E+11	Honey Garlic Naturally Pepperoni Sticks	33	73	3	{'carbohydrate': 13.3, 'iron': 0.002, 'protein': 20, 'energy': 400, 'sodium': 1.33, 'energy_beverage': 0, 'now': 0, 'fat': 30, 'saturated_fat': 13.3, 'sex': 0.5, 'sugar': 13.3, 'fiber': 0, 'age': 45}
286784	8.50668E+11	Ninja ginger kettle cooked potato chips with a kick	15	588	11	{'carbohydrate': 60.71, 'iron': 0.00129, 'protein': 7.14, 'energy': 500, 'energy_beverage': 0, 'sodium': 0.643, 'fiber': 3.6, 'saturated_fat': 1.79, 'fat': 25, 'now': 0, 'sex': 0.5, 'sugar': 3.57, 'vitamin_c': 0.0214, 'age': 45}
632926	4.33719E+12	Salami	32	87	3	{'carbohydrate': 0.5, 'saturated_fat': 13.4, 'protein': 21.5, 'energy': 376, 'sodium': 1.52, 'fat': 32, 'energy_beverage': 0, 'sex': 0.5, 'sugar': 0.5, 'now': 0, 'age': 45}
113888	59749993678	Biscuits aux pépites de chocolat	23	239	2	{'carbohydrate': 66.666666666667, 'saturated_fat': 8.3333333333333, 'fiber': 3.3333333333333, 'energy': 500, 'sodium': 0.21666666666667, 'energy_beverage': 0, 'fat': 23.333333333333, 'protein': 3.3333333333333, 'sex': 0.5, 'sugar': 30, 'now': 0, 'age': 45}
378162	3.02169E+12	Chili con carne au boeuf	3	807	8	{'carbohydrate': 12, 'saturated_fat': 1.2, 'protein': 7, 'energy': 112, 'sodium': 0.248, 'fat': 3.3, 'energy_beverage': 0, 'sex': 0.5, 'sugar': 1.6, 'now': 0, 'age': 45}
143057	72762012379	Familia, Swiss Crunch Muesli	8	933	5	{'carbohydrate': 72.73, 'iron': 0.00196, 'protein': 9.09, 'energy': 364, 'energy_beverage': 0, 'sodium': 0.309, 'fiber': 10.9, 'saturated_fat': 0.91, 'fat': 5.45, 'now': 0, 'sex': 0.5, 'sugar': 23.64, 'vitamin_c': 0.0382, 'age': 45}
223725	6.34681E+11	Frosting	25	213	7	{'carbohydrate': 63.64, 'iron': 0.00109, 'protein': 0, 'energy': 424, 'energy_beverage': 0, 'sodium': 0.136, 'fiber': 3, 'saturated_fat': 4.55, 'fat': 18.18, 'now': 0, 'sex': 0.5, 'sugar': 60.61, 'vitamin_c': 0, 'age': 45}
47369	32251490248	Honey roasted peanuts, honey roasted	14	538	11	{'carbohydrate': 26.67, 'iron': 0.00333, 'protein': 23.33, 'energy': 600, 'sodium': 0.35, 'energy_beverage': 0, 'now': 0, 'fat': 43.33, 'saturated_fat': 5, 'sex': 0.5, 'sugar': 13.33, 'fiber': 6.7, 'age': 45}
303031	8.68896E+11	Cinnamon Maca Almond Butter	10	617	12	{'carbohydrate': 50, 'saturated_fat': 3.3333333333333, 'protein': 13.333333333333, 'energy': 500, 'sodium': 0, 'fat': 33.333333333333, 'energy_beverage': 0, 'sex': 0.5, 'sugar': 30, 'now': 0, 'age': 45}
608183	4.06645E+12	Gojibeeren	16	620	1	{'carbohydrate': 60, 'saturated_fat': 0.5, 'fiber': 13, 'energy': 343, 'sodium': 0.2, 'energy_beverage': 0, 'fat': 3.5, 'protein': 12, 'sex': 0.5, 'sugar': 52, 'now': 0, 'age': 45}
178365	85239021033	Genoa salami dry-cured & seasoned with wine & select spices	31	110	3	{'carbohydrate': 3.57, 'iron': 0.00129, 'protein': 25, 'energy': 321, 'energy_beverage': 0, 'sodium': 1.536, 'fiber': 0, 'saturated_fat': 8.93, 'fat': 25, 'now': 0, 'sex': 0.5, 'sugar': 0, 'vitamin_c': 0, 'age': 45}
499131	3.51868E+12	La barre proteinée saveur noix de coco	17	632	7	{'carbohydrate': 40, 'saturated_fat': 7.7, 'protein': 33, 'energy': 406, 'sodium': 0, 'fat': 13, 'energy_beverage': 0, 'sex': 0.5, 'sugar': 19, 'now': 0, 'age': 45}
590632	4.04725E+12	Mini Feigen	18	578	1	{'carbohydrate': 80, 'saturated_fat': 0.1, 'protein': 3.5, 'energy': 357, 'sodium': 0.036, 'fat': 0.5, 'energy_beverage': 0, 'sex': 0.5, 'sugar': 50, 'now': 0, 'age': 45}
799057	8.0187E+12	Polpa Fragola e Mirtillo 100 G	3	777	1	{'carbohydrate': 13.5, 'saturated_fat': 0.01, 'fiber': 1.3, 'energy': 58, 'sodium': 0.004, 'energy_beverage': 0, 'fat': 0.1, 'protein': 0.2, 'sex': 0.5, 'sugar': 13.5, 'now': 0, 'age': 45}
395954	3.17329E+12	Chocolat	31	133	10	{'carbohydrate': 55, 'saturated_fat': 19, 'protein': 7.8, 'energy': 543, 'sodium': 0.1, 'fat': 32, 'energy_beverage': 0, 'sex': 0.5, 'sugar': 51, 'now': 0, 'age': 45}
812966	8.03279E+12	Pepitos	23	316	2	{'carbohydrate': 55.6, 'saturated_fat': 2.3, 'protein': 9.3, 'energy': 512, 'sodium': 0.8, 'fat': 27.6, 'energy_beverage': 0, 'sex': 0.5, 'sugar': 21, 'now': 0, 'age': 45}
654554	5.03272E+12	Vegan dark cocoa	25	316	12	{'carbohydrate': 53, 'saturated_fat': 5.7, 'protein': 5.2, 'energy': 541, 'sodium': 0, 'fat': 33, 'energy_beverage': 0, 'sex': 0.5, 'sugar': 51, 'now': 0, 'age': 45}
56863	36800474277	Woven wheats crackers	11	524	7	{'carbohydrate': 71.428571428571, 'saturated_fat': 1.7857142857143, 'protein': 7.1428571428571, 'energy': 428.57142857143, 'sodium': 0.44642857142856, 'fat': 14.285714285714, 'energy_beverage': 0, 'sex': 0.5, 'sugar': 0, 'now': 0, 'age': 45}
641728	4.89229E+12	Prawn crackers original	26	220	7	{'carbohydrate': 65.2, 'saturated_fat': 10.8, 'protein': 4.9, 'energy': 483, 'sodium': 0.8, 'fat': 22, 'energy_beverage': 0, 'sex': 0.5, 'sugar': 4.5, 'now': 0, 'age': 45}
113589	59749928977	Tomates séchées	26	459	1	{'carbohydrate': 20, 'saturated_fat': 1.3333333333333, 'protein': 3.3333333333333, 'energy': 166.66666666667, 'sodium': 1.8, 'fat': 10, 'energy_beverage': 0, 'sex': 0.5, 'sugar': 13.333333333333, 'now': 0, 'age': 45}
293720	8.55094E+11	Babies Cookies	29	138	2	{'carbohydrate': 60.87, 'iron': 0.00157, 'protein': 4.35, 'energy': 435, 'energy_beverage': 0, 'sodium': 0.391, 'fiber': 4.3, 'saturated_fat': 10.87, 'fat': 17.39, 'now': 0, 'sex': 0.5, 'sugar': 43.48, 'vitamin_c': 0, 'age': 45}
508992	3.5633E+12	Pate a tartiner Noix Chocolat	22	340	12	{'carbohydrate': 21.7, 'saturated_fat': 10, 'protein': 12.9, 'energy': 641, 'sodium': 0.04, 'fat': 54.4, 'energy_beverage': 0, 'sex': 0.5, 'sugar': 19, 'now': 0, 'age': 45}
7444	11150223850	Pretzels Sticks	22	382	11	{'carbohydrate': 80, 'iron': 0.0024, 'protein': 10, 'energy': 367, 'energy_beverage': 0, 'sodium': 1.6, 'fiber': 3.3, 'saturated_fat': 0, 'fat': 1.67, 'now': 0, 'sex': 0.5, 'sugar': 0, 'vitamin_c': 0, 'age': 45}
576587	4.00689E+12	Biscuits - Florentines Assorted	27	175	2	{'carbohydrate': 55, 'saturated_fat': 11, 'protein': 8, 'energy': 546, 'sodium': 0.08, 'fat': 32, 'energy_beverage': 0, 'sex': 0.5, 'sugar': 41, 'now': 0, 'age': 45}
898548	8.71215E+12	Pomodori pelati	1	916	1	{'carbohydrate': 4.6, 'saturated_fat': 0.05, 'protein': 1.2, 'energy': 26, 'sodium': 0, 'fat': 0.3, 'energy_beverage': 0, 'sex': 0.5, 'sugar': 4.1, 'now': 0, 'age': 45}
534031	3.70091E+12	Pâte à tartiner - LA CHAMBRE AUX CONFITURES	27	215	12	{'carbohydrate': 41, 'saturated_fat': 9.8999996185303, 'protein': 8.3999996185303, 'energy': 577, 'sodium': 0.040000000596048, 'fat': 41, 'energy_beverage': 0, 'sex': 0.5, 'sugar': 39, 'now': 0, 'age': 45}
280946	8.35228E+11	Gluten free granola	6	724	5	{'carbohydrate': 71.93, 'iron': 0.00474, 'protein': 12.28, 'energy': 404, 'energy_beverage': 0, 'sodium': 0.088, 'fiber': 15.8, 'saturated_fat': 1.75, 'fat': 10.53, 'now': 0, 'sex': 0.5, 'sugar': 15.79, 'vitamin_c': 0, 'age': 45}
698727	5.90026E+12	Fromage	16	396	7	{'carbohydrate': 52, 'saturated_fat': 4.3, 'fiber': 4.2, 'energy': 546, 'sodium': 0.68, 'energy_beverage': 0, 'fat': 34, 'protein': 6.3, 'sex': 0.5, 'sugar': 1.9, 'now': 0, 'age': 45}
220406	6.17376E+11	Chocolat noir	18	387	10	{'carbohydrate': 29.3, 'saturated_fat': 28.4, 'fiber': 12.5, 'energy': 570, 'sodium': 0.008, 'energy_beverage': 0, 'fat': 44.1, 'protein': 7.7, 'sex': 0.5, 'sugar': 23.7, 'now': 0, 'age': 45}
836121	8.41079E+12	Aceituna Explanada Entera Sabor Anchoa A-370	23	240	7	{'carbohydrate': 0, 'saturated_fat': 3, 'protein': 1, 'energy': 169, 'sodium': 1.6, 'fat': 17.7, 'energy_beverage': 0, 'sex': 0.5, 'sugar': 0, 'now': 0, 'age': 45}
228435	6.63492E+11	Milk chocolate with marple and sea salt	34	100	10	{'carbohydrate': 52, 'saturated_fat': 22, 'protein': 6, 'energy': 580, 'sodium': 0.192, 'fat': 38, 'energy_beverage': 0, 'sex': 0.5, 'sugar': 52, 'now': 0, 'age': 45}
710242	6.25114E+12	Tamarinde	13	581	1	{'carbohydrate': 63, 'saturated_fat': 0.3, 'protein': 3, 'energy': 239, 'sodium': 0.0112, 'fat': 0.6, 'energy_beverage': 0, 'sex': 0.5, 'sugar': 39, 'now': 0, 'age': 45}
194820	1.84706E+11	Aromatic Pickled Beets	-1	994	7	{'carbohydrate': 21.43, 'iron': 0.00129, 'protein': 3.57, 'energy': 107, 'sodium': 0.036, 'energy_beverage': 0, 'now': 0, 'fat': 0, 'vitamin_c': 0.0086, 'sex': 0.5, 'sugar': 7.14, 'fiber': 3.6, 'age': 45}
643991	5.00016E+12	M&m's Peanut	31	151	10	{'carbohydrate': 58.8, 'saturated_fat': 10.4, 'protein': 9.7, 'energy': 512, 'sodium': 0.04, 'fat': 25.6, 'energy_beverage': 0, 'sex': 0.5, 'sugar': 53.3, 'now': 0, 'age': 45}
272621	8.12891E+11	Beanitos, Black Bean Chips, Honey Chipotle Bbq	8	741	11	{'carbohydrate': 53.57, 'iron': 0.00386, 'protein': 17.86, 'energy': 500, 'energy_beverage': 0, 'sodium': 0.589, 'fiber': 17.9, 'saturated_fat': 1.79, 'fat': 25, 'now': 0, 'sex': 0.5, 'sugar': 0, 'vitamin_c': 0, 'age': 45}
368867	27083819	Salade de jambon	12	550	7	{'carbohydrate': 2.6, 'saturated_fat': 2.8, 'fiber': 0.5, 'energy': 306, 'sodium': 0.6, 'energy_beverage': 0, 'fat': 28, 'protein': 11, 'sex': 0.5, 'sugar': 2.1, 'now': 0, 'age': 45}
729754	7.6121E+12	Crunchy cream	26	364	12	{'carbohydrate': 59.5, 'saturated_fat': 5, 'protein': 3.8, 'energy': 545, 'sodium': 0.1, 'energy_beverage': 0, 'now': 0, 'fat': 32, 'vitamin_c': 0.026, 'sex': 0.5, 'sugar': 54.5, 'fiber': 1.9, 'age': 45}
566429	3.8183E+12	Tuiles framboise pécan	29	138	2	{'carbohydrate': 49, 'saturated_fat': 19.7, 'protein': 6.2, 'energy': 546, 'sodium': 0.04, 'fat': 35, 'energy_beverage': 0, 'sex': 0.5, 'sugar': 47, 'now': 0, 'age': 45}
240838	71134	Chocolat noir 66% de cacao minimum	24	295	10	{'carbohydrate': 34.700000762939, 'saturated_fat': 23.200000762939, 'protein': 7.8000001907349, 'energy': 545, 'sodium': 0.007999999821186, 'fat': 38.599998474121, 'energy_beverage': 0, 'sex': 0.5, 'sugar': 30.89999961853, 'now': 0, 'age': 45}
