## Supplementary table 6 for "Development and Validation of a Nutrient Profiling Model for Shopping Baskets: The Grocery Basket Score (GBS) Methodology"

Unnamed: 0	code	name	nutriscore	gbs	cluster	input_json
710494	6.28104E+12		0	190	7	{'carbohydrate': 5, 'saturated_fat': 0.7, 'fiber': 0, 'energy': 45, 'sodium': 0.04, 'energy_beverage': 0, 'fat': 1.3, 'protein': 3, 'sex': 0.5, 'sugar': 5, 'now': 0, 'age': 45}
547355	3.76012E+12	Lait entier	2	77	7	{'carbohydrate': 4.7, 'saturated_fat': 2, 'protein': 3.2, 'energy': 64, 'sodium': 0.04, 'fat': 3.6, 'energy_beverage': 0, 'sex': 0.5, 'sugar': 4.5, 'now': 0, 'age': 45}
452436	3.29133E+12	Yaourt an tan lontan	5	125	4	{'carbohydrate': 15, 'saturated_fat': 1.1000000238419, 'protein': 4.3000001907349, 'energy': 97, 'sodium': 0.060000002384184, 'fat': 1.7999999523163, 'energy_beverage': 0, 'sex': 0.5, 'sugar': 15, 'now': 0, 'age': 45}
474033	3.37561E+12	Yaourt tradition vanille	3	103	4	{'carbohydrate': 12.8, 'saturated_fat': 2, 'protein': 3.8, 'energy': 105, 'sodium': 0.04, 'fat': 3.2, 'energy_beverage': 0, 'sex': 0.5, 'sugar': 8.8, 'now': 0, 'age': 45}
516222	3.59286E+12	Yaourt brassé myrtille	4	74	4	{'carbohydrate': 12, 'saturated_fat': 2, 'protein': 3.2, 'energy': 91, 'sodium': 0.04, 'fat': 3.4, 'energy_beverage': 0, 'sex': 0.5, 'sugar': 11.8, 'now': 0, 'age': 45}
991553	8.43333E+12	Bio kéfir de cabra desnatado	-3	362	14	{'carbohydrate': 3.7, 'saturated_fat': 0, 'protein': 4.5, 'energy': 35, 'sodium': 0.08, 'fat': 0.5, 'energy_beverage': 35, 'sex': 0.5, 'sugar': 3.5, 'now': 0, 'age': 45}
871574	8.43655E+12	Flam ou	3	139	9	{'carbohydrate': 19, 'saturated_fat': 1.7, 'protein': 5.3, 'energy': 135, 'sodium': 0.092, 'fat': 4.2, 'energy_beverage': 0, 'sex': 0.5, 'sugar': 10, 'now': 0, 'age': 45}
314464	15565754	Yogurt	15	17	4	{'carbohydrate': 7.5, 'saturated_fat': 10, 'protein': 3.5, 'energy': 130, 'sodium': 0.4, 'fat': 20, 'energy_beverage': 0, 'sex': 0.5, 'sugar': 3.5, 'now': 0, 'age': 45}
22992	19022880019	Boba Mochi Ice Cream	13	46	9	{'carbohydrate': 41.860465116279, 'saturated_fat': 3.4883720930233, 'fiber': 0, 'energy': 232.55813953488, 'sodium': 0.046511627906976, 'energy_beverage': 0, 'fat': 5.8139534883721, 'protein': 0, 'sex': 0.5, 'sugar': 30.232558139535, 'now': 0, 'age': 45}
727927	7.61082E+12	Lait entier de la Gruyère	4	77	7	{'carbohydrate': 4.9, 'saturated_fat': 2.3, 'protein': 3.2, 'energy': 68, 'sodium': 0.04, 'fat': 3.9, 'energy_beverage': 0, 'sex': 0.5, 'sugar': 4.9, 'now': 0, 'age': 45}
554412	3.76024E+12	Beignets de nuggets au filet de poulet	3	227	7	{'carbohydrate': 16, 'saturated_fat': 1.6, 'protein': 13, 'energy': 211, 'sodium': 0.48, 'fat': 10, 'energy_beverage': 0, 'sex': 0.5, 'sugar': 2, 'now': 0, 'age': 45}
586407	4.02637E+12	Bioland Vollmilch, Milch	4	77	7	{'carbohydrate': 4.8, 'saturated_fat': 2.6, 'protein': 3.4, 'energy': 67, 'sodium': 0.04, 'fat': 3.8, 'energy_beverage': 0, 'sex': 0.5, 'sugar': 4.8, 'now': 0, 'age': 45}
603928	4.06146E+12	BBQ Hähnchen Grillfackel Mini	2	146	3	{'carbohydrate': 2, 'saturated_fat': 2.8, 'protein': 18, 'energy': 157, 'sodium': 0.52, 'fat': 8.5, 'energy_beverage': 0, 'sex': 0.5, 'sugar': 0.6, 'now': 0, 'age': 45}
218066	6.05389E+11	medium grade A eggs	0	241	7	{'carbohydrate': 0, 'saturated_fat': 3.4090909090909, 'fiber': 0, 'energy': 113.63636363636, 'sodium': 0.13636363636364, 'energy_beverage': 0, 'fat': 9.0909090909091, 'protein': 13.636363636364, 'sex': 0.5, 'sugar': 0, 'now': 0, 'age': 45}
417999	3.25187E+12	Sardine à la sauce tomate	2	200	0	{'carbohydrate': 2.0999999046326, 'saturated_fat': 4, 'protein': 19, 'energy': 179, 'sodium': 0.35199999809265, 'fat': 10, 'energy_beverage': 0, 'sex': 0.5, 'sugar': 0.5, 'now': 0, 'age': 45}
483651	3.42842E+12	Domes poire tatin	13	47	9	{'carbohydrate': 26.8, 'saturated_fat': 5.7, 'fiber': 1.3, 'energy': 192, 'sodium': 0.048, 'energy_beverage': 0, 'fat': 8.6, 'protein': 1.3, 'sex': 0.5, 'sugar': 22.3, 'now': 0, 'age': 45}
439379	3.26698E+12	2 cuisses de poulet avec sa marinade thym citron	2	244	7	{'carbohydrate': 0, 'saturated_fat': 3.5, 'fiber': 0, 'energy': 199, 'sodium': 0.248, 'energy_beverage': 0, 'fat': 15, 'protein': 16, 'sex': 0.5, 'sugar': 0, 'now': 0, 'age': 45}
168174	78742096063	Breaded dinner shrimp	4	212	0	{'carbohydrate': 17.7, 'iron': 0.00032, 'protein': 9.73, 'energy': 115, 'energy_beverage': 0, 'sodium': 0.593, 'fiber': 0, 'saturated_fat': 0.44, 'fat': 0.88, 'now': 0, 'sex': 0.5, 'sugar': 1.77, 'vitamin_c': 0, 'age': 45}
357190	2.46297E+12	Palette à la diable	8	113	3	{'carbohydrate': 0.5, 'saturated_fat': 2.3, 'protein': 19.7, 'energy': 132, 'sodium': 0.64, 'fat': 5.8, 'energy_beverage': 0, 'sex': 0.5, 'sugar': 0.4, 'now': 0, 'age': 45}
602460	4.06146E+12	Funky American Ice Cream - Cookie Dough	18	12	9	{'carbohydrate': 29, 'saturated_fat': 9, 'protein': 3.4, 'energy': 257, 'sodium': 0.08, 'fat': 14, 'energy_beverage': 0, 'sex': 0.5, 'sugar': 25, 'now': 0, 'age': 45}
430869	3.26297E+12	Fromage blanc nature 8.3%	5	124	4	{'carbohydrate': 4.5, 'saturated_fat': 5.6, 'protein': 6.4, 'energy': 118, 'sodium': 0.036, 'fat': 8.3, 'energy_beverage': 0, 'sex': 0.5, 'sugar': 4.5, 'now': 0, 'age': 45}
241111	7.11536E+11	Large brown eggs	0	279	7	{'carbohydrate': 0, 'iron': 0.002, 'protein': 12, 'energy': 140, 'sodium': 0.14, 'energy_beverage': 0, 'now': 0, 'fat': 10, 'saturated_fat': 3, 'sex': 0.5, 'sugar': 0, 'fiber': 0, 'age': 45}
493342	3.48036E+12	Carré Frais (0% MG) - 200 g - Elle & Vire	1	113	4	{'carbohydrate': 3, 'saturated_fat': 0.12, 'fiber': 0, 'energy': 80, 'sodium': 0.6, 'energy_beverage': 0, 'fat': 0.2, 'protein': 16, 'sex': 0.5, 'sugar': 2.4, 'now': 0, 'age': 45}
648273	5.01025E+12	Honey cured ham	2	218	3	{'carbohydrate': 2.9, 'saturated_fat': 1, 'fiber': 0.5, 'energy': 105, 'sodium': 0.588, 'energy_beverage': 0, 'fat': 2.9, 'protein': 16.5, 'sex': 0.5, 'sugar': 2.9, 'now': 0, 'age': 45}
444766	3.27277E+12	St moret léger 8% M.G.	7	12	4	{'carbohydrate': 5, 'saturated_fat': 5.5, 'protein': 10, 'energy': 132, 'sodium': 0.4, 'fat': 8, 'energy_beverage': 0, 'sex': 0.5, 'sugar': 5, 'now': 0, 'age': 45}
171189	78742366685	Jalapeno Stuffed Green Olives	21	0	1	{'carbohydrate': 0, 'saturated_fat': 3.8461538461538, 'fiber': 0, 'energy': 153.84615384615, 'sodium': 1.3846153846154, 'energy_beverage': 0, 'fat': 15.384615384615, 'protein': 0, 'sex': 0.5, 'sugar': 0, 'now': 0, 'age': 45}
655800	5.05101E+12	Jogurt owoce leśne	3	116	4	{'carbohydrate': 13, 'saturated_fat': 1.9, 'fiber': 0.4, 'energy': 92, 'sodium': 0.04, 'energy_beverage': 0, 'fat': 2.9, 'protein': 3.2, 'sex': 0.5, 'sugar': 12, 'now': 0, 'age': 45}
444672	3.27277E+12	Ziegenfrischkäse Chavroux der Milde, Feige	9	72	4	{'carbohydrate': 7.7, 'saturated_fat': 6.5, 'protein': 10, 'energy': 179, 'sodium': 0.248, 'fat': 12, 'energy_beverage': 0, 'sex': 0.5, 'sugar': 7.2, 'now': 0, 'age': 45}
132638	71100211948	The original cucumber ranch	15	0	6	{'carbohydrate': 10, 'iron': 0, 'protein': 3.33, 'energy': 200, 'energy_beverage': 0, 'sodium': 0.8, 'fiber': 0, 'saturated_fat': 3.33, 'fat': 16.67, 'now': 0, 'sex': 0.5, 'sugar': 6.67, 'vitamin_c': 0, 'age': 45}
107736	52603056052	Organic beef bone broth, beef bone broth	0	273	8	{'carbohydrate': 0, 'iron': 0.00021, 'protein': 3.75, 'energy': 17, 'sodium': 0.15, 'energy_beverage': 0, 'fat': 0, 'saturated_fat': 0, 'sex': 0.5, 'sugar': 0, 'now': 0, 'age': 45}
572821	4.00258E+12	NaturRein Erdbeere	7	120	12	{'carbohydrate': 37, 'saturated_fat': 0.1, 'protein': 0.7, 'energy': 161, 'sodium': 0.012, 'fat': 0.3, 'energy_beverage': 0, 'sex': 0.5, 'sugar': 37, 'now': 0, 'age': 45}
507547	3.56007E+12	Saumon fumé, fromage frais, ciboulette	7	120	0	{'carbohydrate': 25, 'saturated_fat': 3.3, 'protein': 8.4, 'energy': 198, 'sodium': 0.44, 'fat': 6.8, 'energy_beverage': 0, 'sex': 0.5, 'sugar': 2.1, 'now': 0, 'age': 45}
492720	3.47588E+12	Sorbet Litchi	3	170	7	{'carbohydrate': 16.3, 'saturated_fat': 0.45, 'protein': 1.03, 'energy': 230, 'sodium': 0.032, 'fat': 1.1, 'energy_beverage': 0, 'sex': 0.5, 'sugar': 11.8, 'now': 0, 'age': 45}
53482	36632027634	ACTIVIA STRAWBERRY / BLUEBERRY 12PK	2	127	4	{'carbohydrate': 13.274336283186, 'saturated_fat': 0.88495575221239, 'protein': 3.5398230088496, 'energy': 80, 'sodium': 0.04867256637168, 'fat': 1.3274336283186, 'energy_beverage': 0, 'sex': 0.5, 'sugar': 10.619469026549, 'now': 0, 'age': 45}
331984	20855741	Gouda allégé	14	54	4	{'carbohydrate': 0, 'saturated_fat': 11.3, 'protein': 26.3, 'energy': 268, 'sodium': 0.708, 'fat': 18.1, 'energy_beverage': 0, 'sex': 0.5, 'sugar': 0, 'now': 0, 'age': 45}
916012	9.0093E+12	Holländer Schmelzkäse	15	8	4	{'carbohydrate': 6.5, 'saturated_fat': 8, 'protein': 13.8, 'energy': 192, 'sodium': 0.88, 'fat': 12.2, 'energy_beverage': 0, 'sex': 0.5, 'sugar': 6.5, 'now': 0, 'age': 45}
641799	48949583	Cerneaux de noix	-8	429	1	{'carbohydrate': 3.7, 'saturated_fat': 6.8, 'fiber': 6.8, 'energy': 712, 'sodium': 0.008, 'energy_beverage': 0, 'fat': 69.1, 'protein': 15.5, 'sex': 0.5, 'sugar': 3, 'now': 0, 'age': 45}
312843	112302581	Délice de 10 Légumes	3	200	8	{'carbohydrate': 5.52, 'saturated_fat': 0.72, 'fiber': 0.92, 'energy': 46, 'sodium': 0.304, 'energy_beverage': 0, 'fat': 2.12, 'protein': 0.8, 'sex': 0.5, 'sugar': 2.52, 'now': 0, 'age': 45}
702187	5.9033E+12	Forest fruit jam	6	120	12	{'carbohydrate': 33.33, 'iron': 0, 'protein': 0, 'energy': 167, 'energy_beverage': 0, 'sodium': 0, 'fiber': 0, 'saturated_fat': 0, 'fat': 0, 'now': 0, 'sex': 0.5, 'sugar': 33.33, 'vitamin_c': 0, 'age': 45}
132256	71043007158	Sour Cream	11	71	4	{'carbohydrate': 6.67, 'iron': 0, 'protein': 3.33, 'energy': 200, 'energy_beverage': 0, 'sodium': 0.1016, 'fiber': 0, 'saturated_fat': 10, 'fat': 20, 'now': 0, 'sex': 0.5, 'sugar': 3.33, 'vitamin_c': 0, 'age': 45}
572019	4.00222E+12	Hibiskus	0	233	7	{'carbohydrate': 0.6, 'saturated_fat': 0, 'fiber': 0, 'energy': 2, 'sodium': 0, 'energy_beverage': 0, 'fat': 0, 'protein': 0, 'sex': 0.5, 'sugar': 0.2, 'now': 0, 'age': 45}
754718	8.00082E+12	Uova pasta + gialla	0	259	7	{'carbohydrate': 0.1, 'saturated_fat': 3.2, 'fiber': 0, 'energy': 128, 'sodium': 0.12, 'energy_beverage': 0, 'fat': 8.7, 'protein': 12.4, 'sex': 0.5, 'sugar': 0.1, 'now': 0, 'age': 45}
562214	3.77001E+12	Mo’yourt végétal riz bio de carmargue Framboises	4	166	9	{'carbohydrate': 19, 'saturated_fat': 0.1, 'fiber': 0.47, 'energy': 114, 'sodium': 0.008, 'energy_beverage': 0, 'fat': 0.31, 'protein': 1.5, 'sex': 0.5, 'sugar': 10.13, 'now': 0, 'age': 45}
473990	3.37561E+12	Fromage blanc de brebis	-2	239	4	{'carbohydrate': 5.2, 'saturated_fat': 0.1, 'fiber': 0, 'energy': 50, 'sodium': 0, 'energy_beverage': 0, 'fat': 0.2, 'protein': 6.7, 'sex': 0.5, 'sugar': 3.4, 'now': 0, 'age': 45}
593759	4.05649E+12	Soyo bianco	3	182	9	{'carbohydrate': 13.5, 'saturated_fat': 0.4, 'protein': 3.6, 'energy': 90, 'sodium': 0.012, 'fat': 2.2, 'energy_beverage': 0, 'sex': 0.5, 'sugar': 12.6, 'now': 0, 'age': 45}
420474	3.25622E+12	Sauce liquide au poivre	6	6	6	{'carbohydrate': 6.1, 'saturated_fat': 3, 'fiber': 0.5, 'energy': 73, 'sodium': 0.396, 'energy_beverage': 0, 'fat': 4.7, 'protein': 1.2, 'sex': 0.5, 'sugar': 1.6, 'now': 0, 'age': 45}
612044	4.0991E+12	Peach nonfat greek yogurt, peach	-1	206	4	{'carbohydrate': 9.33, 'iron': 0, 'protein': 8.67, 'energy': 73, 'sodium': 0.027, 'energy_beverage': 0, 'now': 0, 'fat': 0, 'saturated_fat': 0, 'sex': 0.5, 'sugar': 8.67, 'fiber': 0, 'age': 45}
155252	75450122244	Hy vee vanilla greek strained nonfat yogurt	-2	225	4	{'carbohydrate': 5.3333333333333, 'iron': 0, 'protein': 8.6666666666667, 'energy': 53.333333333333, 'energy_beverage': 0, 'sodium': 0.03, 'fiber': 0, 'saturated_fat': 0, 'fat': 0, 'now': 0, 'sex': 0.5, 'sugar': 4, 'vitamin_c': 0, 'age': 45}
578123	4.00845E+12	Latte senza Lattosio	17	0	7	{'carbohydrate': 4.7, 'saturated_fat': 2.3, 'protein': 3.5, 'energy': 64, 'sodium': 1.2, 'fat': 3.5, 'energy_beverage': 0, 'sex': 0.5, 'sugar': 4.7, 'now': 0, 'age': 45}
862105	8.43188E+12	Queso blanco pasteurizado	11	69	4	{'carbohydrate': 3, 'saturated_fat': 9.6, 'fiber': 0, 'energy': 182, 'sodium': 0.356, 'energy_beverage': 0, 'fat': 14, 'protein': 11, 'sex': 0.5, 'sugar': 3, 'now': 0, 'age': 45}
695488	5.60705E+12	Iogurte natural Colagénio	-2	165	4	{'carbohydrate': 5.1, 'saturated_fat': 0.1, 'fiber': 0, 'energy': 55, 'sodium': 0.056, 'energy_beverage': 0, 'fat': 0.2, 'protein': 8.3, 'sex': 0.5, 'sugar': 5.1, 'now': 0, 'age': 45}
443706	3.27019E+12	Lait de Montagne Entier	4	64	7	{'carbohydrate': 4.8, 'saturated_fat': 2.2, 'fiber': 0, 'energy': 64, 'sodium': 0.052, 'energy_beverage': 0, 'fat': 3.6, 'protein': 3.2, 'sex': 0.5, 'sugar': 4.8, 'now': 0, 'age': 45}
262781	7.73798E+11	Creamy lemon plant-based yogurt alternative, creamy lemon	4	159	4	{'carbohydrate': 15.04, 'iron': 0.00053, 'protein': 1.77, 'energy': 97, 'sodium': 0.044, 'energy_beverage': 0, 'now': 0, 'fat': 3.98, 'saturated_fat': 1.33, 'sex': 0.5, 'sugar': 7.96, 'fiber': 0, 'age': 45}
606012	4.06146E+12	Sojaghurt	1	146	9	{'carbohydrate': 9.3, 'saturated_fat': 0.3, 'protein': 3.5, 'energy': 70, 'sodium': 0.072, 'fat': 2, 'energy_beverage': 0, 'sex': 0.5, 'sugar': 7.6, 'now': 0, 'age': 45}
801784	8.01973E+12	Yogurt greco	-3	238	4	{'carbohydrate': 4.5, 'saturated_fat': 0, 'protein': 10, 'energy': 58, 'sodium': 0.04, 'fat': 0, 'energy_beverage': 0, 'sex': 0.5, 'sugar': 3.5, 'now': 0, 'age': 45}
671155	5.3599E+12	Roasted Chicken Strips	-3	302	7	{'carbohydrate': 2.1, 'saturated_fat': 0.5, 'protein': 24, 'energy': 115, 'sodium': 0.28, 'fat': 1, 'energy_beverage': 0, 'sex': 0.5, 'sugar': 0.6, 'now': 0, 'age': 45}
26153	21130079445	Fat Free Whipped Topping	5	120	4	{'carbohydrate': 28.57, 'iron': 0, 'protein': 0, 'energy': 142.86, 'energy_beverage': 0, 'sodium': 0, 'fiber': 0, 'saturated_fat': 0, 'fat': 0, 'now': 0, 'sex': 0.5, 'sugar': 14.29, 'vitamin_c': 0, 'age': 45}
438946	3.26698E+12	Steaks de dinde	-6	428	3	{'carbohydrate': 0, 'saturated_fat': 0.9, 'fiber': 0, 'energy': 113, 'sodium': 0.068, 'energy_beverage': 0, 'fat': 3.2, 'protein': 21, 'sex': 0.5, 'sugar': 0, 'now': 0, 'age': 45}
430557	3.26183E+12	Langue de boeuf	11	98	8	{'carbohydrate': 5.5, 'saturated_fat': 5, 'protein': 9, 'energy': 158, 'sodium': 0.52, 'fat': 11, 'energy_beverage': 0, 'sex': 0.5, 'sugar': 1.7, 'now': 0, 'age': 45}
116035	62058103102	Tikka masala indian cooking sauce	8	69	6	{'carbohydrate': 10.4, 'iron': 0.00029, 'protein': 1.6, 'energy': 112, 'energy_beverage': 0, 'sodium': 0.304, 'fiber': 0.8, 'saturated_fat': 4, 'fat': 7.2, 'now': 0, 'sex': 0.5, 'sugar': 4, 'vitamin_c': 0, 'age': 45}
764637	8.00233E+12	Yogurt intero bianco	5	62	4	{'carbohydrate': 12.3, 'saturated_fat': 2.6, 'protein': 3.2, 'energy': 96, 'sodium': 0.04, 'fat': 3.4, 'energy_beverage': 0, 'sex': 0.5, 'sugar': 12.1, 'now': 0, 'age': 45}
483433	3.42842E+12	Mochie glacés	13	21	9	{'carbohydrate': 37, 'saturated_fat': 4.9000000953674, 'protein': 3, 'energy': 227, 'sodium': 0.048, 'fat': 7.6999998092651, 'energy_beverage': 0, 'sex': 0.5, 'sugar': 27, 'now': 0, 'age': 45}
305903	8.84854E+11	Open acres boneless steak	4	158	3	{'carbohydrate': 0, 'iron': 0.00064, 'protein': 8, 'energy': 60, 'energy_beverage': 0, 'sodium': 0.64, 'fiber': 0, 'saturated_fat': 1, 'fat': 2, 'now': 0, 'sex': 0.5, 'sugar': 0, 'vitamin_c': 0, 'age': 45}
96253	44700019108	Smoked Ham	-2	226	3	{'carbohydrate': 0, 'saturated_fat': 0.75, 'protein': 18, 'energy': 105, 'sodium': 0.36, 'fat': 3, 'energy_beverage': 0, 'sex': 0.5, 'sugar': 0, 'now': 0, 'age': 45}
559038	3.76035E+12	Gaspacho andalou	-2	331	8	{'carbohydrate': 4.6, 'saturated_fat': 0.4, 'fiber': 0.4, 'energy': 55, 'sodium': 0.264, 'energy_beverage': 0, 'fat': 3.1, 'protein': 1.2, 'sex': 0.5, 'sugar': 2.7, 'now': 0, 'age': 45}
635471	4.33726E+12	Honig senf Dressing	11	68	6	{'carbohydrate': 11.2, 'saturated_fat': 1.9, 'protein': 1.3, 'energy': 245, 'sodium': 0.48, 'fat': 21.5, 'energy_beverage': 0, 'sex': 0.5, 'sugar': 9.1, 'now': 0, 'age': 45}
860022	8.43081E+12	Biactiv cremoso con frutas del bosque	3	68	4	{'carbohydrate': 9.9, 'saturated_fat': 1.8, 'protein': 3.8, 'energy': 84, 'sodium': 0.052, 'fat': 2.8, 'energy_beverage': 0, 'sex': 0.5, 'sugar': 9.4, 'now': 0, 'age': 45}
846467	8.41461E+12	Yogur Natural	1	100	4	{'carbohydrate': 8.2, 'saturated_fat': 1.6, 'protein': 4.8, 'energy': 72, 'sodium': 0.092, 'fat': 2.2, 'energy_beverage': 0, 'sex': 0.5, 'sugar': 2.2, 'now': 0, 'age': 45}
540851	3.76005E+12	Axoa de Veau	0	255	8	{'carbohydrate': 1.9, 'saturated_fat': 2, 'protein': 17, 'energy': 124, 'sodium': 0.368, 'fat': 5.1, 'energy_beverage': 0, 'sex': 0.5, 'sugar': 0.6, 'now': 0, 'age': 45}
670038	5.20335E+12	Cocktail de fruit	-1	143	1	{'carbohydrate': 14.5, 'saturated_fat': 0, 'protein': 0, 'energy': 63, 'sodium': 0, 'fat': 0, 'energy_beverage': 0, 'sex': 0.5, 'sugar': 14.5, 'now': 0, 'age': 45}
180088	85239058480	Organic yellow mustard	12	76	6	{'carbohydrate': 0, 'saturated_fat': 0, 'protein': 0, 'energy': 20, 'sodium': 1, 'fat': 0, 'energy_beverage': 0, 'sex': 0.5, 'sugar': 0, 'now': 0, 'age': 45}
138543	72060002805	Small curd cottage cheese	4	10	4	{'carbohydrate': 4.3859649122807, 'saturated_fat': 2.6315789473684, 'protein': 9.6491228070175, 'energy': 87.719298245614, 'sodium': 0.42105263157896, 'fat': 3.9473684210526, 'energy_beverage': 0, 'sex': 0.5, 'sugar': 2.6315789473684, 'now': 0, 'age': 45}
887378	8.48002E+12	Margarine light	8	91	13	{'carbohydrate': 0.5, 'saturated_fat': 12, 'fiber': 0, 'energy': 363, 'sodium': 0.16, 'energy_beverage': 0, 'fat': 40, 'protein': 0.3, 'sex': 0.5, 'sugar': 0.5, 'now': 0, 'age': 45}
887390	8.48002E+12	Guisantes	-5	300	1	{'carbohydrate': 14, 'saturated_fat': 0, 'fiber': 0, 'energy': 94, 'sodium': 0.24, 'energy_beverage': 0, 'fat': 0.6, 'protein': 5.8, 'sex': 0.5, 'sugar': 1.7, 'now': 0, 'age': 45}
820195	8.05287E+12	Soupe champignons Nero Nobile	14	4	1	{'carbohydrate': 9, 'saturated_fat': 0, 'protein': 0.41, 'energy': 38.36, 'sodium': 0.6, 'fat': 0.03, 'energy_beverage': 0, 'sex': 0.5, 'sugar': 5.89, 'now': 0, 'age': 45}
528527	3.70006E+12	Crevettes	1	264	0	{'carbohydrate': 0.5, 'saturated_fat': 0.2, 'protein': 20.4, 'energy': 90, 'sodium': 0.6, 'fat': 0.7, 'energy_beverage': 0, 'sex': 0.5, 'sugar': 0, 'now': 0, 'age': 45}
142379	72700101189	Gefilte fish	6	171	0	{'carbohydrate': 8.93, 'iron': 0.00064, 'protein': 8.04, 'energy': 143, 'energy_beverage': 0, 'sodium': 0.455, 'fiber': 0.9, 'saturated_fat': 2.68, 'fat': 8.04, 'now': 0, 'sex': 0.5, 'sugar': 4.46, 'vitamin_c': 0, 'age': 45}
237386	7047044613	Fat free greek yogurt mousse, raspberry	1	201	4	{'carbohydrate': 13.27, 'saturated_fat': 0, 'protein': 7.96, 'energy': 88, 'sodium': 0.044, 'fat': 0, 'energy_beverage': 0, 'sex': 0.5, 'sugar': 10.62, 'now': 0, 'age': 45}
326160	20341459	Asda British Skimmed Milk	0	140	4	{'carbohydrate': 5, 'saturated_fat': 0.10000000149012, 'protein': 3.5999999046326, 'energy': 37, 'sodium': 0.047999998927116, 'fat': 0.5, 'energy_beverage': 0, 'sex': 0.5, 'sugar': 5, 'now': 0, 'age': 45}
89245	41735076755	Nonfat Greek Yogurt	-1	299	4	{'carbohydrate': 9.33, 'fiber': 0.7, 'energy': 67, 'sodium': 0.05, 'energy_beverage': 0, 'fat': 0, 'protein': 8, 'sex': 0.5, 'sugar': 9.33, 'now': 0, 'age': 45}
573180	4.00297E+12	Heimat Glück Bio Joghurt Mango- Vanille	4	76	4	{'carbohydrate': 12.4, 'saturated_fat': 2, 'protein': 3.8, 'energy': 93, 'sodium': 0.04, 'fat': 2.8, 'energy_beverage': 0, 'sex': 0.5, 'sugar': 11.9, 'now': 0, 'age': 45}
141924	72609047557	Alden's organic chocolate chip ice cream sandwich	17	19	9	{'carbohydrate': 39.0625, 'iron': 0, 'protein': 4.6875, 'energy': 281.25, 'sodium': 0.1015625, 'energy_beverage': 0, 'now': 0, 'fat': 14.0625, 'saturated_fat': 7.0313, 'sex': 0.5, 'sugar': 23.4375, 'fiber': 0, 'age': 45}
648059	5.01007E+12	Frozen chicken drumsticks	-4	361	7	{'carbohydrate': 0.5, 'saturated_fat': 1.9, 'protein': 17.1, 'energy': 128, 'sodium': 0.084, 'fat': 6.4, 'energy_beverage': 0, 'sex': 0.5, 'sugar': 0, 'now': 0, 'age': 45}
864147	8.43333E+12	Salsa mexicana	0	197	6	{'carbohydrate': 8.3, 'saturated_fat': 0, 'protein': 1, 'energy': 41, 'sodium': 0.368, 'fat': 0.5, 'energy_beverage': 0, 'sex': 0.5, 'sugar': 5.4, 'now': 0, 'age': 45}
818747	8.05113E+12	Panna cotta naturale	9	12	4	{'carbohydrate': 12, 'saturated_fat': 5.1, 'protein': 2.1, 'energy': 126, 'sodium': 0.052, 'fat': 8, 'energy_beverage': 0, 'sex': 0.5, 'sugar': 12, 'now': 0, 'age': 45}
58323	37600250979	Hormel, snackers, southwestern style nacho dip	13	0	2	{'carbohydrate': 6.9, 'iron': 0, 'protein': 3.45, 'energy': 155, 'energy_beverage': 0, 'sodium': 0.517, 'fiber': 0, 'saturated_fat': 6.9, 'fat': 10.34, 'now': 0, 'sex': 0.5, 'sugar': 0, 'vitamin_c': 0, 'age': 45}
844633	8.41359E+12	Yogur con pera y kiwi	5	67	4	{'carbohydrate': 13.3, 'saturated_fat': 1.8, 'fiber': 0.35, 'energy': 88, 'sodium': 0.12, 'energy_beverage': 0, 'fat': 2.4, 'protein': 3, 'sex': 0.5, 'sugar': 12.2, 'now': 0, 'age': 45}
576734	4.00742E+12	Tun i vand	-2	264	0	{'carbohydrate': 0.1, 'saturated_fat': 0.2, 'protein': 21.2, 'energy': 90, 'sodium': 0.4, 'fat': 0.6, 'energy_beverage': 0, 'sex': 0.5, 'sugar': 0, 'now': 0, 'age': 45}
195597	1.93476E+11	Yellow cling sliced peaches in heavy syrup	3	217	1	{'carbohydrate': 19.53125, 'iron': 0, 'protein': 0.78125, 'energy': 78.125, 'sodium': 0, 'energy_beverage': 0, 'now': 0, 'fat': 0, 'saturated_fat': 0, 'sex': 0.5, 'sugar': 14.0625, 'fiber': 0.78125, 'age': 45}
353939	2.41866E+12	La blanquette de veau	2	192	8	{'carbohydrate': 3.2, 'saturated_fat': 3, 'protein': 8.9, 'energy': 10, 'sodium': 0.268, 'fat': 5.6, 'energy_beverage': 0, 'sex': 0.5, 'sugar': 1.4, 'now': 0, 'age': 45}
515500	3.58641E+12	Gambas royale rouge	-3	236	0	{'carbohydrate': 0.5, 'saturated_fat': 0.5, 'protein': 22, 'energy': 93, 'sodium': 0.3, 'fat': 0.5, 'energy_beverage': 0, 'sex': 0.5, 'sugar': 0.5, 'now': 0, 'age': 45}
205184	2.17217E+11	Escalope de dinde à la milanaise	-3	322	3	{'carbohydrate': 5.8, 'saturated_fat': 0.1, 'protein': 22, 'energy': 121, 'sodium': 0.28, 'fat': 0.8, 'energy_beverage': 0, 'sex': 0.5, 'sugar': 1.9, 'now': 0, 'age': 45}
468128	3.35003E+12	suprême de volaille à la crème riz basmati est riz sauvage	0	153	8	{'carbohydrate': 10, 'saturated_fat': 3.2, 'protein': 13, 'energy': 149, 'sodium': 0.16, 'fat': 6.1, 'energy_beverage': 0, 'sex': 0.5, 'sugar': 0, 'now': 0, 'age': 45}
753350	8.00057E+12	Patè ai funghi porcini	6	137	7	{'carbohydrate': 1.1, 'saturated_fat': 1.5, 'protein': 2.2, 'energy': 105, 'sodium': 0.372, 'fat': 9.7, 'energy_beverage': 0, 'sex': 0.5, 'sugar': 0, 'now': 0, 'age': 45}
567159	3.85035E+12	Jogo breskva	5	123	4	{'carbohydrate': 16.8, 'saturated_fat': 1.39, 'fiber': 0.09, 'energy': 98, 'sodium': 0.048, 'energy_beverage': 0, 'fat': 2.2, 'protein': 2.7, 'sex': 0.5, 'sugar': 15.2, 'now': 0, 'age': 45}
5235	11110833259	52% vegetable oil spread	14	54	13	{'carbohydrate': 0, 'iron': 0, 'protein': 0, 'energy': 500, 'energy_beverage': 0, 'sodium': 0.786, 'fiber': 0, 'saturated_fat': 10.71, 'fat': 50, 'now': 0, 'sex': 0.5, 'sugar': 0, 'vitamin_c': 0, 'age': 45}
921677	9.34022E+12	Vanilla rice pud	6	13	9	{'carbohydrate': 11, 'saturated_fat': 3.7273, 'protein': 0.8182, 'energy': 86.3636, 'sodium': 0.0472727, 'fat': 4, 'energy_beverage': 0, 'sex': 0.5, 'sugar': 7.5455, 'now': 0, 'age': 45}
882684	8.48E+12	Seitan	-4	363	5	{'carbohydrate': 2.9, 'saturated_fat': 0.5, 'fiber': 0.1, 'energy': 124, 'sodium': 0.232, 'energy_beverage': 0, 'fat': 1.78, 'protein': 24.1, 'sex': 0.5, 'sugar': 0.4, 'now': 0, 'age': 45}
239986	7.08821E+11	Broth beef	0	152	8	{'carbohydrate': 0, 'iron': 0, 'protein': 0.82, 'energy': 4, 'sodium': 0.031, 'energy_beverage': 0, 'now': 0, 'fat': 0, 'saturated_fat': 0, 'sex': 0.5, 'sugar': 0, 'fiber': 0, 'age': 45}
525120	3.66111E+12	Jambon supérieur sans couenne	2	182	3	{'carbohydrate': 0.2, 'saturated_fat': 1.6, 'protein': 22, 'energy': 125, 'sodium': 0.64, 'fat': 4, 'energy_beverage': 0, 'sex': 0.5, 'sugar': 0.2, 'now': 0, 'age': 45}
440806	3.27012E+12	Queues de crevettes	-4	323	0	{'carbohydrate': 0, 'saturated_fat': 0.3, 'protein': 17, 'energy': 77, 'sodium': 0.18, 'fat': 0.8, 'energy_beverage': 0, 'sex': 0.5, 'sugar': 0, 'now': 0, 'age': 45}
736377	7.61338E+11	Jogurt Myrtille-Vanille	4	92	4	{'carbohydrate': 12.8, 'saturated_fat': 1.72, 'fiber': 0, 'energy': 92.2, 'sodium': 0.0311, 'energy_beverage': 0, 'fat': 2.78, 'protein': 3.78, 'sex': 0.5, 'sugar': 12.2, 'now': 0, 'age': 45}
297758	8.5771E+11	Heidi's Salsa	3	113	6	{'carbohydrate': 6.67, 'protein': 0, 'energy': 33, 'sodium': 0.667, 'energy_beverage': 0, 'fat': 0, 'vitamin_c': 0.016, 'sex': 0.5, 'sugar': 3.33, 'now': 0, 'age': 45}
379785	3.02499E+12	Flanby	4	174	9	{'carbohydrate': 20.8, 'saturated_fat': 0.5, 'protein': 3.1, 'energy': 103, 'sodium': 0.052, 'fat': 0.8, 'energy_beverage': 0, 'sex': 0.5, 'sugar': 17, 'now': 0, 'age': 45}
368119	27019634	Sprats fumés à l'huile de colza	1	234	0	{'carbohydrate': 0, 'saturated_fat': 2, 'protein': 21, 'energy': 176, 'sodium': 0.48, 'fat': 10, 'energy_beverage': 0, 'sex': 0.5, 'sugar': 0, 'now': 0, 'age': 45}
276516	8.1829E+11	Pure whole milk greek yogurt + pears and honey	1	158	4	{'carbohydrate': 9.33, 'iron': 0, 'protein': 7.33, 'energy': 93, 'energy_beverage': 0, 'sodium': 0.043, 'fiber': 0.7, 'saturated_fat': 2, 'fat': 3.33, 'now': 0, 'sex': 0.5, 'sugar': 7.33, 'vitamin_c': 0, 'age': 45}
123360	70247519382	Meat	1	266	3	{'carbohydrate': 0, 'iron': 0.00064, 'protein': 17.86, 'energy': 188, 'energy_beverage': 0, 'sodium': 0.223, 'fiber': 0, 'saturated_fat': 4.02, 'fat': 11.61, 'now': 0, 'sex': 0.5, 'sugar': 0, 'vitamin_c': 0, 'age': 45}
445396	3.27322E+12	Sojasun cerise griotte	3	239	4	{'carbohydrate': 11.6, 'saturated_fat': 0.3, 'fiber': 0.4, 'energy': 81, 'sodium': 0.024, 'energy_beverage': 0, 'fat': 2.1, 'protein': 3.7, 'sex': 0.5, 'sugar': 10.7, 'now': 0, 'age': 45}
36874	26700683558	French style dressing with honey	17	4	6	{'carbohydrate': 28.24, 'iron': 0, 'protein': 0, 'energy': 118, 'energy_beverage': 0, 'sodium': 0.988, 'fiber': 0, 'saturated_fat': 0, 'fat': 0, 'now': 0, 'sex': 0.5, 'sugar': 16.47, 'vitamin_c': 0, 'age': 45}
380524	3.03349E+12	Activia® Fruits Cerise	5	51	4	{'carbohydrate': 13.3, 'saturated_fat': 2.3, 'protein': 3.5, 'energy': 98, 'sodium': 0.076, 'fat': 3.4, 'energy_beverage': 0, 'sex': 0.5, 'sugar': 12.8, 'now': 0, 'age': 45}
88537	41660001884	Zingers chips	15	7	7	{'carbohydrate': 28.57, 'protein': 0, 'energy': 107, 'sodium': 0.643, 'fat': 0, 'energy_beverage': 0, 'sex': 0.5, 'sugar': 25, 'now': 0, 'age': 45}
290310	8.52955E+11	Moroccan green pepper sauce	0	76	6	{'carbohydrate': 6.67, 'iron': 0, 'protein': 0, 'energy': 67, 'energy_beverage': 0, 'sodium': 0.433, 'fiber': 0, 'saturated_fat': 0, 'fat': 3.33, 'now': 0, 'sex': 0.5, 'sugar': 0, 'vitamin_c': 0, 'age': 45}
26249	21130087938	Mint ice cream sandwich	14	42	9	{'carbohydrate': 44.6, 'iron': 0, 'protein': 3.57, 'energy': 286, 'sodium': 0.0714, 'energy_beverage': 0, 'now': 0, 'fat': 8.93, 'saturated_fat': 5.36, 'sex': 0.5, 'sugar': 23.2, 'fiber': 0, 'age': 45}
206020	2.17966E+11	Aiguillettes de poulet grillé	1	256	7	{'carbohydrate': 3.2, 'saturated_fat': 0, 'protein': 25, 'energy': 121, 'sodium': 0.6, 'fat': 1.1, 'energy_beverage': 0, 'sex': 0.5, 'sugar': 1.3, 'now': 0, 'age': 45}
980182	5.90826E+12	Beauty	-7	458	14	{'carbohydrate': 0, 'saturated_fat': 0, 'fiber': 0, 'energy': 3, 'sodium': 0, 'energy_beverage': 3, 'fat': 10, 'protein': 10, 'sex': 0.5, 'sugar': 0, 'now': 0, 'age': 45}
383914	3.04532E+12	Griottes dénoyautées	2	257	1	{'carbohydrate': 15, 'saturated_fat': 0, 'protein': 0.5, 'energy': 70, 'sodium': 0, 'fat': 0.3, 'energy_beverage': 0, 'sex': 0.5, 'sugar': 15, 'now': 0, 'age': 45}
170510	78742266862	Lobster bisque soup, lobster	8	78	8	{'carbohydrate': 5.31, 'iron': 0.00016, 'protein': 2.86, 'energy': 110, 'sodium': 0.302, 'energy_beverage': 0, 'now': 0, 'fat': 8.57, 'saturated_fat': 5.31, 'sex': 0.5, 'sugar': 2.45, 'fiber': 0, 'age': 45}
549506	3.76015E+12	Yaourts a la noix de coco	6	62	4	{'carbohydrate': 12, 'saturated_fat': 4, 'protein': 3, 'energy': 106, 'sodium': 0.04, 'fat': 4, 'energy_beverage': 0, 'sex': 0.5, 'sugar': 12, 'now': 0, 'age': 45}
759490	8.00134E+12	Yogurt	4	84	4	{'carbohydrate': 14, 'saturated_fat': 1.9, 'protein': 2.8, 'energy': 94, 'sodium': 0.04, 'fat': 3, 'energy_beverage': 0, 'sex': 0.5, 'sugar': 13, 'now': 0, 'age': 45}
749205	7.86111E+12	Leche Entera	4	81	7	{'carbohydrate': 4.58, 'saturated_fat': 2.08, 'fiber': 0, 'energy': 58.3, 'sodium': 0.0396, 'energy_beverage': 0, 'fat': 3.33, 'protein': 2.92, 'sex': 0.5, 'sugar': 3.75, 'now': 0, 'age': 45}
368053	27015056	Thon au naturel	-1	249	0	{'carbohydrate': 0, 'saturated_fat': 0.4, 'fiber': 0, 'energy': 97, 'sodium': 0.44, 'energy_beverage': 0, 'fat': 0.6, 'protein': 23, 'sex': 0.5, 'sugar': 0, 'now': 0, 'age': 45}
565636	3.80022E+12	Пудинг с вкус на ванилия	4	106	9	{'carbohydrate': 17, 'saturated_fat': 1.8, 'fiber': 0, 'energy': 107, 'sodium': 0.044, 'energy_beverage': 0, 'fat': 3, 'protein': 2.9, 'sex': 0.5, 'sugar': 11, 'now': 0, 'age': 45}
403458	3.22247E+12	Thon entier à l'huile de tournesol	1	147	0	{'carbohydrate': 0, 'saturated_fat': 1.2, 'fiber': 0, 'energy': 163, 'sodium': 0.44, 'energy_beverage': 0, 'fat': 7.4, 'protein': 24, 'sex': 0.5, 'sugar': 0, 'now': 0, 'age': 45}
601751	4.06146E+12	Vanille Zauber	6	62	4	{'carbohydrate': 16.6, 'saturated_fat': 3.3, 'protein': 5.6, 'energy': 135, 'sodium': 0.04, 'fat': 5.1, 'energy_beverage': 0, 'sex': 0.5, 'sugar': 14.9, 'now': 0, 'age': 45}
329327	20637132	Filet De Canard	3	161	3	{'carbohydrate': 1.1, 'saturated_fat': 3.1, 'fiber': 0, 'energy': 197, 'sodium': 0.44, 'energy_beverage': 0, 'fat': 13, 'protein': 19, 'sex': 0.5, 'sugar': 1.1, 'now': 0, 'age': 45}
356437	2.44844E+12	1 cuisse de canard	2	171	3	{'carbohydrate': 0, 'saturated_fat': 2.3, 'protein': 21, 'energy': 156, 'sodium': 0.56, 'fat': 8.2, 'energy_beverage': 0, 'sex': 0.5, 'sugar': 0, 'now': 0, 'age': 45}
515914	3.58911E+12	Thon, persil et echalote	4	171	0	{'carbohydrate': 5.8, 'saturated_fat': 5.8, 'protein': 14.7, 'energy': 172, 'sodium': 0.32, 'fat': 11.7, 'energy_beverage': 0, 'sex': 0.5, 'sugar': 1.5, 'now': 0, 'age': 45}
594721	4.05649E+12	Cocktailsauce	10	81	6	{'carbohydrate': 11, 'saturated_fat': 1.7, 'protein': 0.6, 'energy': 242, 'sodium': 0.48, 'fat': 21, 'energy_beverage': 0, 'sex': 0.5, 'sugar': 6.39, 'now': 0, 'age': 45}
682449	5.41015E+12	Daninino Bio	3	93	4	{'carbohydrate': 11.6, 'saturated_fat': 1.8, 'protein': 6.7, 'energy': 97, 'sodium': 0.032, 'fat': 2.6, 'energy_beverage': 0, 'sex': 0.5, 'sugar': 10.8, 'now': 0, 'age': 45}
826275	8.402E+12	Aceitunas de anchoa	15	4	1	{'carbohydrate': 0.9, 'saturated_fat': 2.9, 'protein': 1.6, 'energy': 150, 'sodium': 1.04, 'fat': 15, 'energy_beverage': 0, 'sex': 0.5, 'sugar': 0.5, 'now': 0, 'age': 45}
173134	79801247037	Whipped dressing	9	104	6	{'carbohydrate': 13.33, 'iron': 0, 'protein': 0, 'energy': 233, 'energy_beverage': 0, 'sodium': 0.5, 'fiber': 0, 'saturated_fat': 0, 'fat': 20, 'now': 0, 'sex': 0.5, 'sugar': 6.67, 'vitamin_c': 0, 'age': 45}
385784	3.06716E+12	Gésiers de Dinde à la graisse de canard	3	131	7	{'carbohydrate': 0, 'saturated_fat': 4.5, 'protein': 27, 'energy': 210, 'sodium': 0.4, 'fat': 11, 'energy_beverage': 0, 'sex': 0.5, 'sugar': 0, 'now': 0, 'age': 45}
430121	3.26106E+12	Blanquette de veau aux champignons et son riz	4	173	8	{'carbohydrate': 11, 'saturated_fat': 1.5, 'protein': 6, 'energy': 105, 'sodium': 0.34, 'fat': 4, 'energy_beverage': 0, 'sex': 0.5, 'sugar': 0.4, 'now': 0, 'age': 45}
557530	3.76028E+12	Yaourt bio brebis Myrtille sauvage	6	62	4	{'carbohydrate': 12.1, 'saturated_fat': 3.9, 'protein': 4.6, 'energy': 120, 'sodium': 0.0388, 'fat': 6, 'energy_beverage': 0, 'sex': 0.5, 'sugar': 11.6, 'now': 0, 'age': 45}
614365	4.0992E+12	Joghurt Bircher Müsli	4	82	4	{'carbohydrate': 13, 'saturated_fat': 1.8, 'protein': 3.3, 'energy': 92, 'sodium': 0.048, 'fat': 2.7, 'energy_beverage': 0, 'sex': 0.5, 'sugar': 11.9, 'now': 0, 'age': 45}
304059	8.76045E+11	Original Salsa	0	268	6	{'carbohydrate': 7.14, 'iron': 0.00257, 'protein': 0, 'energy': 54, 'energy_beverage': 0, 'sodium': 0.357, 'fiber': 0, 'saturated_fat': 0, 'fat': 1.79, 'now': 0, 'sex': 0.5, 'sugar': 3.57, 'vitamin_c': 0.0214, 'age': 45}
184922	88365000613	Light cream	12	59	1	{'carbohydrate': 6.67, 'iron': 0, 'protein': 0, 'energy': 200, 'energy_beverage': 0, 'sodium': 0.067, 'fiber': 0, 'saturated_fat': 10, 'fat': 20, 'now': 0, 'sex': 0.5, 'sugar': 6.67, 'vitamin_c': 0, 'age': 45}
186263	911931	Gambas aux gingembre et oignons de printemps	2	204	0	{'carbohydrate': 4.2, 'saturated_fat': 0.2, 'protein': 5.2, 'energy': 61, 'sodium': 0.4, 'fat': 2.2, 'energy_beverage': 0, 'sex': 0.5, 'sugar': 2.1, 'now': 0, 'age': 45}
591405	4.05292E+12	Protein Bar	-3	363	7	{'carbohydrate': 11, 'saturated_fat': 3.1, 'protein': 22, 'energy': 45, 'sodium': 0.116, 'fat': 6, 'energy_beverage': 0, 'sex': 0.5, 'sugar': 0.9, 'now': 0, 'age': 45}
521948	3.60857E+12	Boudins blancs à l'ancienne aux noix de St Jacques	8	101	3	{'carbohydrate': 2.7, 'saturated_fat': 3.3, 'protein': 13, 'energy': 146, 'sodium': 0.56, 'fat': 8.3, 'energy_beverage': 0, 'sex': 0.5, 'sugar': 2.4, 'now': 0, 'age': 45}
776649	8.00436E+12	Limonli	8	142	9	{'carbohydrate': 30, 'saturated_fat': 1.2, 'protein': 1, 'energy': 140, 'sodium': 0.052, 'fat': 1.4, 'energy_beverage': 0, 'sex': 0.5, 'sugar': 23, 'now': 0, 'age': 45}
413082	3.25039E+12	Crevettes nordiques	1	243	0	{'carbohydrate': 0.5, 'saturated_fat': 0.4, 'protein': 21.8, 'energy': 101, 'sodium': 0.612, 'fat': 1.5, 'energy_beverage': 0, 'sex': 0.5, 'sugar': 0.5, 'now': 0, 'age': 45}
760269	8.00144E+12	Pizza-Sauce	1	194	6	{'carbohydrate': 7.3, 'saturated_fat': 0.2, 'fiber': 2.5, 'energy': 60, 'sodium': 0.36, 'energy_beverage': 0, 'fat': 2.2, 'protein': 1.4, 'sex': 0.5, 'sugar': 7.3, 'now': 0, 'age': 45}
174931	80466243142	Sauce	4	76	6	{'carbohydrate': 20, 'iron': 0, 'protein': 0, 'energy': 100, 'energy_beverage': 0, 'sodium': 0.4, 'fiber': 0, 'saturated_fat': 0, 'fat': 0, 'now': 0, 'sex': 0.5, 'sugar': 0, 'vitamin_c': 0, 'age': 45}
324336	20232726	Freeway Ice Tea Infusion Green Tea	1	120	9	{'carbohydrate': 6.5, 'saturated_fat': 0, 'protein': 0, 'energy': 26, 'sodium': 0, 'fat': 0, 'energy_beverage': 0, 'sex': 0.5, 'sugar': 6.5, 'now': 0, 'age': 45}
53356	36632018380	Yogurt	2	110	4	{'carbohydrate': 12.666666666667, 'iron': 0, 'protein': 7.3333333333333, 'energy': 106.66666666667, 'energy_beverage': 0, 'sodium': 0.03, 'fiber': 0, 'saturated_fat': 1.6666666666667, 'fat': 2.6666666666667, 'now': 0, 'sex': 0.5, 'sugar': 12.666666666667, 'vitamin_c': 0, 'age': 45}
75344	41303051269	Restaurant style salsa	5	113	6	{'carbohydrate': 6.67, 'iron': 0, 'protein': 0, 'energy': 33, 'energy_beverage': 0, 'sodium': 0.433, 'fiber': 0, 'saturated_fat': 0, 'fat': 0, 'now': 0, 'sex': 0.5, 'sugar': 3.33, 'vitamin_c': 0.008, 'age': 45}
993600	8.59418E+12	Frische Soja Vollm*lch Carob	-1	317	14	{'carbohydrate': 5.2, 'saturated_fat': 0.5, 'protein': 3.2, 'energy': 51, 'sodium': 0.04, 'fat': 1.9, 'energy_beverage': 51, 'sex': 0.5, 'sugar': 2.8, 'now': 0, 'age': 45}
127725	70640013210	Blue bunny, ice cream, mint chocolate chip	16	12	9	{'carbohydrate': 26.47, 'iron': 0, 'protein': 4.41, 'energy': 221, 'energy_beverage': 0, 'sodium': 0.066, 'fiber': 0, 'saturated_fat': 8.82, 'fat': 11.76, 'now': 0, 'sex': 0.5, 'sugar': 23.53, 'vitamin_c': 0, 'age': 45}
595806	4.05649E+12	Snackoliven	10	27	1	{'carbohydrate': 2.3, 'saturated_fat': 3.3, 'protein': 1.5, 'energy': 249, 'sodium': 0.792, 'fat': 25.6, 'energy_beverage': 0, 'sex': 0.5, 'sugar': 0, 'now': 0, 'age': 45}
276091	8.17792E+11	Caramel & vanilla light ice cream with star-shaped caramel flavored chips and a graham cracker swirl	12	16	9	{'carbohydrate': 31.75, 'iron': 0, 'protein': 3.17, 'energy': 206, 'energy_beverage': 0, 'sodium': 0.079, 'fiber': 0, 'saturated_fat': 4.76, 'fat': 7.14, 'now': 0, 'sex': 0.5, 'sugar': 23.81, 'vitamin_c': 0, 'age': 45}
330020	20692421	Riz au lait saveur vanille	5	43	9	{'carbohydrate': 23.9, 'saturated_fat': 2, 'protein': 2.6, 'energy': 134, 'sodium': 0.068, 'fat': 3, 'energy_beverage': 0, 'sex': 0.5, 'sugar': 14.7, 'now': 0, 'age': 45}
660337	5.05717E+12	Pine nuts	-3	365	1	{'carbohydrate': 4, 'saturated_fat': 4.6, 'fiber': 1.9, 'energy': 693, 'sodium': 0.004, 'energy_beverage': 0, 'fat': 69, 'protein': 14, 'sex': 0.5, 'sugar': 3.9, 'now': 0, 'age': 45}
743980	7.62753E+12	Bio yogourt mangue	4	83	4	{'carbohydrate': 13, 'saturated_fat': 2, 'fiber': 0, 'energy': 98, 'sodium': 0.036, 'energy_beverage': 0, 'fat': 3.3, 'protein': 4.1, 'sex': 0.5, 'sugar': 13, 'now': 0, 'age': 45}
450771	3.28274E+12	Cassolettes saint-jacques	8	137	8	{'carbohydrate': 4.7, 'saturated_fat': 4.2, 'fiber': 0.6, 'energy': 95, 'sodium': 0.4, 'energy_beverage': 0, 'fat': 6.5, 'protein': 4.1, 'sex': 0.5, 'sugar': 2.2, 'now': 0, 'age': 45}
700862	5.90163E+12	Twaróg chudy	-5	285	4	{'carbohydrate': 3.5, 'saturated_fat': 0, 'protein': 18, 'energy': 86, 'sodium': 0.04, 'fat': 0, 'energy_beverage': 0, 'sex': 0.5, 'sugar': 3.5, 'now': 0, 'age': 45}
446678	3.27466E+12	Bûche glacée - Café Caramel	15	30	9	{'carbohydrate': 28, 'saturated_fat': 7.3, 'fiber': 0.5, 'energy': 190, 'sodium': 0.052, 'energy_beverage': 0, 'fat': 8.1, 'protein': 1.6, 'sex': 0.5, 'sugar': 22, 'now': 0, 'age': 45}
460782	3.32977E+12	Recette au yaourt nature, sur lit de pêche et jus de fruit de la passion	3	133	4	{'carbohydrate': 11.3, 'saturated_fat': 1.4, 'fiber': 0.2, 'energy': 97, 'sodium': 0.044, 'energy_beverage': 0, 'fat': 2.1, 'protein': 7.2, 'sex': 0.5, 'sugar': 10.8, 'now': 0, 'age': 45}
341435	2.22466E+12	Souris d’agneau confite	4	183	3	{'carbohydrate': 1.8999999761581, 'saturated_fat': 1.8999999761581, 'protein': 18, 'energy': 125, 'sodium': 0.384, 'fat': 5, 'energy_beverage': 0, 'sex': 0.5, 'sugar': 0, 'now': 0, 'age': 45}
516965	3.59671E+12	Lait fermenté au BIFIDUS* NATURE ferme et onctueux* qui apporte au produit son goût unique	2	81	4	{'carbohydrate': 4.3, 'saturated_fat': 2.1, 'fiber': 0, 'energy': 64, 'sodium': 0.04, 'energy_beverage': 0, 'fat': 3.5, 'protein': 3.8, 'sex': 0.5, 'sugar': 4.3, 'now': 0, 'age': 45}
704541	5.94133E+12	Baby hering afumat	3	167	0	{'carbohydrate': 1.08, 'saturated_fat': 2.42, 'protein': 19.17, 'energy': 159, 'sodium': 0.58, 'fat': 8.65, 'energy_beverage': 0, 'sex': 0.5, 'sugar': 0.1, 'now': 0, 'age': 45}
568259	4.00027E+12	bitter	8	139	7	{'carbohydrate': 27, 'saturated_fat': 0, 'protein': 0, 'energy': 115, 'sodium': 0, 'fat': 0, 'energy_beverage': 0, 'sex': 0.5, 'sugar': 27, 'now': 0, 'age': 45}
73687	41271022568	International delight coffee creamer frosted sugar cookie	14	50	1	{'carbohydrate': 33.33, 'iron': 0, 'protein': 0, 'energy': 233.33, 'energy_beverage': 0, 'sodium': 0, 'fiber': 0, 'saturated_fat': 3.33, 'fat': 6.67, 'now': 0, 'sex': 0.5, 'sugar': 33.33, 'vitamin_c': 0, 'age': 45}
656622	5.052E+12	Tesco Everyday Value Eggs 18S	-1	282	7	{'carbohydrate': 0, 'saturated_fat': 2.5, 'fiber': 0, 'energy': 131, 'sodium': 0.16, 'energy_beverage': 0, 'fat': 9, 'protein': 12.6, 'sex': 0.5, 'sugar': 0, 'now': 0, 'age': 45}
418399	3.25292E+12	Lait Demi-écrémé à Boire Bio	0	6	7	{'carbohydrate': 4.9, 'saturated_fat': 0.9, 'protein': 3.2, 'energy': 46, 'sodium': 0.12, 'fat': 1.5, 'energy_beverage': 0, 'sex': 0.5, 'sugar': 4.9, 'now': 0, 'age': 45}
699899	5.90082E+12	Jogurt malina z granatem	4	109	4	{'carbohydrate': 13.5, 'saturated_fat': 1.3, 'protein': 3.2, 'energy': 85, 'sodium': 0.04, 'fat': 2, 'energy_beverage': 0, 'sex': 0.5, 'sugar': 13.5, 'now': 0, 'age': 45}
385707	3.06716E+12	Aiguillettes de canard	-3	263	3	{'carbohydrate': 0.4, 'saturated_fat': 2.2, 'protein': 23, 'energy': 150, 'sodium': 0.12, 'fat': 6.4, 'energy_beverage': 0, 'sex': 0.5, 'sugar': 0.2, 'now': 0, 'age': 45}
449988	3.28025E+12	Dessert végétal au lait de coco – riz coco nature	11	62	9	{'carbohydrate': 16, 'saturated_fat': 11.1, 'protein': 1.3, 'energy': 175, 'sodium': 0.004, 'fat': 11.8, 'energy_beverage': 0, 'sex': 0.5, 'sugar': 6.7, 'now': 0, 'age': 45}
818751	8.05113E+12	Pannacotta	7	79	4	{'carbohydrate': 22, 'saturated_fat': 2.8, 'fiber': 0, 'energy': 177, 'sodium': 0.052, 'energy_beverage': 0, 'fat': 8, 'protein': 4.1, 'sex': 0.5, 'sugar': 17, 'now': 0, 'age': 45}
918983	9.30066E+12	thick & creamy mango & passionfruit yoghurt	7	94	4	{'carbohydrate': 11.7, 'saturated_fat': 4.1, 'fiber': 0.5, 'energy': 118, 'sodium': 0.0156, 'energy_beverage': 0, 'fat': 6.3, 'protein': 3.6, 'sex': 0.5, 'sugar': 11.5, 'now': 0, 'age': 45}
620235	4.26004E+12	Mozzarella	9	128	4	{'carbohydrate': 0.5, 'saturated_fat': 14, 'protein': 19, 'energy': 244, 'sodium': 0.276, 'fat': 19, 'energy_beverage': 0, 'sex': 0.5, 'sugar': 0.5, 'now': 0, 'age': 45}
67227	41190030248	Shoprite, solid white albacore tuna in water	-2	171	0	{'carbohydrate': 0, 'iron': 0, 'protein': 23.21, 'energy': 107, 'energy_beverage': 0, 'sodium': 0.321, 'fiber': 0, 'saturated_fat': 0, 'fat': 1.79, 'now': 0, 'sex': 0.5, 'sugar': 0, 'vitamin_c': 0, 'age': 45}
246781	7203698056	100% juice	2	120	1	{'carbohydrate': 15.04, 'iron': 0, 'protein': 0, 'energy': 62, 'sodium': 0, 'energy_beverage': 0, 'now': 0, 'fat': 0, 'saturated_fat': 0, 'sex': 0.5, 'sugar': 14.16, 'fiber': 0, 'age': 45}
738566	7.6159E+12	Rosé Thon Raimond Frères	-6	441	0	{'carbohydrate': 0.89, 'saturated_fat': 0.69, 'protein': 23.8, 'energy': 105, 'sodium': 0, 'fat': 0.69, 'energy_beverage': 0, 'sex': 0.5, 'sugar': 0.89, 'now': 0, 'age': 45}
572004	4.00217E+12	Echt Bulgara Joghurt	2	71	4	{'carbohydrate': 4, 'saturated_fat': 2.3, 'protein': 3.3, 'energy': 61, 'sodium': 0.052, 'fat': 3.5, 'energy_beverage': 0, 'sex': 0.5, 'sugar': 4, 'now': 0, 'age': 45}
220449	6.17807E+11	I.Q.F Raw Peeled & Deveined Tail-Off White Shrimp	1	273	0	{'carbohydrate': 0, 'iron': 0.00032, 'protein': 11.61, 'energy': 49, 'energy_beverage': 0, 'sodium': 0.411, 'fiber': 0, 'saturated_fat': 0, 'fat': 0, 'now': 0, 'sex': 0.5, 'sugar': 0, 'vitamin_c': 0, 'age': 45}
521333	3.59974E+12	Filet de Saumon à l'oseille	1	87	0	{'carbohydrate': 2.8, 'saturated_fat': 2.2, 'protein': 11, 'energy': 99, 'sodium': 0.2, 'fat': 5, 'energy_beverage': 0, 'sex': 0.5, 'sugar': 0.7, 'now': 0, 'age': 45}
991439	8.43188E+12	Bebida de soja 0% azúcares añadidos	-3	350	14	{'carbohydrate': 1.6, 'saturated_fat': 0.3, 'protein': 3.6, 'energy': 39, 'sodium': 0.02, 'fat': 2, 'energy_beverage': 39, 'sex': 0.5, 'sugar': 0.8, 'now': 0, 'age': 45}
315780	19805771	Frische fettarme Milch	-1	57	7	{'carbohydrate': 4.9, 'saturated_fat': 0.9, 'fiber': 0, 'energy': 47, 'sodium': 0.052, 'energy_beverage': 0, 'fat': 1.5, 'protein': 3.4, 'sex': 0.5, 'sugar': 4.9, 'now': 0, 'age': 45}
653911	5.02732E+12	Mochis glacés café	15	26	9	{'carbohydrate': 42, 'saturated_fat': 5.3, 'protein': 2.6, 'energy': 250, 'sodium': 0.048, 'fat': 8.1, 'energy_beverage': 0, 'sex': 0.5, 'sugar': 26, 'now': 0, 'age': 45}
205251	2.17217E+11	Les milanaises	-3	322	3	{'carbohydrate': 5.8, 'saturated_fat': 0, 'protein': 22, 'energy': 121, 'sodium': 0.28, 'fat': 0.8, 'energy_beverage': 0, 'sex': 0.5, 'sugar': 1.9, 'now': 0, 'age': 45}
869504	8.43604E+12	Crema Catalana	7	10	9	{'carbohydrate': 17.3, 'saturated_fat': 4, 'protein': 2.6, 'energy': 130, 'sodium': 0.064, 'fat': 5.6, 'energy_beverage': 0, 'sex': 0.5, 'sugar': 15.9, 'now': 0, 'age': 45}
629373	4.3116E+12	Hähnchen Cordon Bleu	1	197	3	{'carbohydrate': 11, 'saturated_fat': 1.5, 'protein': 19, 'energy': 149, 'sodium': 0.52, 'fat': 3, 'energy_beverage': 0, 'sex': 0.5, 'sugar': 0.8, 'now': 0, 'age': 45}
404041	3.22247E+12	Sauce Béchamel	8	11	6	{'carbohydrate': 8, 'saturated_fat': 4.2, 'fiber': 0, 'energy': 97, 'sodium': 0.292, 'energy_beverage': 0, 'fat': 6, 'protein': 2.8, 'sex': 0.5, 'sugar': 4, 'now': 0, 'age': 45}
473176	3.37039E+12	Gâteau au fromage blanc	6	138	2	{'carbohydrate': 27.299999237061, 'saturated_fat': 1.8999999761581, 'protein': 7.3000001907349, 'energy': 172, 'sodium': 0.051999998092652, 'fat': 3.7000000476837, 'energy_beverage': 0, 'sex': 0.5, 'sugar': 20.10000038147, 'now': 0, 'age': 45}
691441	5.60038E+12	Honey Mustard	4	76	6	{'carbohydrate': 5.4, 'saturated_fat': 0, 'protein': 0.3, 'energy': 23, 'sodium': 0.4, 'fat': 0, 'energy_beverage': 0, 'sex': 0.5, 'sugar': 0, 'now': 0, 'age': 45}
377780	3.01908E+12	Thon entier au naturel cuisson vapeur 2x130g	-2	260	0	{'carbohydrate': 0, 'saturated_fat': 0.3, 'protein': 26, 'energy': 112, 'sodium': 0.4, 'fat': 0.9, 'energy_beverage': 0, 'sex': 0.5, 'sugar': 0, 'now': 0, 'age': 45}
407102	3.22729E+12	Les légumes Couscous	-4	376	1	{'carbohydrate': 7.8, 'saturated_fat': 0.1, 'protein': 1.9, 'energy': 38, 'sodium': 0.156464, 'fat': 0.7, 'energy_beverage': 0, 'sex': 0.5, 'sugar': 2.2, 'now': 0, 'age': 45}
900267	8.7141E+12	Kinder Ice Cream Stick	14	12	9	{'carbohydrate': 30, 'saturated_fat': 6.7, 'protein': 3.1, 'energy': 229, 'sodium': 0.044, 'fat': 11, 'energy_beverage': 0, 'sex': 0.5, 'sugar': 23, 'now': 0, 'age': 45}
366549	2.65599E+12	Dés de jambon cuit superieur blanc	2	186	3	{'carbohydrate': 0.5, 'saturated_fat': 1.6, 'protein': 21, 'energy': 126, 'sodium': 0.6, 'fat': 4.4, 'energy_beverage': 0, 'sex': 0.5, 'sugar': 0, 'now': 0, 'age': 45}
852040	8.42241E+12	Pernil cuit extra	3	204	3	{'carbohydrate': 1.5, 'saturated_fat': 0.9, 'protein': 18, 'energy': 105, 'sodium': 0.772, 'fat': 3, 'energy_beverage': 0, 'sex': 0.5, 'sugar': 0.8, 'now': 0, 'age': 45}
55863	36800413566	Dairy creamer	17	12	1	{'carbohydrate': 33.33, 'iron': 0, 'protein': 0, 'energy': 233, 'energy_beverage': 0, 'sodium': 0.033, 'fiber': 0, 'saturated_fat': 6.67, 'fat': 10, 'now': 0, 'sex': 0.5, 'sugar': 33.33, 'vitamin_c': 0, 'age': 45}
68207	41190463435	Greek nonfat yogurt, vanilla, vanilla	-1	313	4	{'carbohydrate': 9.33, 'iron': 0, 'protein': 8, 'energy': 67, 'energy_beverage': 0, 'sodium': 0.037, 'fiber': 0.7, 'saturated_fat': 0, 'fat': 0, 'now': 0, 'sex': 0.5, 'sugar': 9.33, 'vitamin_c': 0, 'age': 45}
807519	8.0282E+12	Yogurt magro biologico di capra	0	83	4	{'carbohydrate': 4.3, 'saturated_fat': 0.6, 'protein': 3.5, 'energy': 40, 'sodium': 0.04, 'fat': 0.9, 'energy_beverage': 0, 'sex': 0.5, 'sugar': 4.2, 'now': 0, 'age': 45}
421448	3.25622E+12	Thon en tranche pêché à la canne	-4	251	0	{'carbohydrate': 0, 'saturated_fat': 0.4, 'fiber': 0, 'energy': 114, 'sodium': 0.236, 'energy_beverage': 0, 'fat': 1.6, 'protein': 25, 'sex': 0.5, 'sugar': 0, 'now': 0, 'age': 45}
976348	5.40014E+12	Boisson au soja bio	-2	341	14	{'carbohydrate': 2.4, 'saturated_fat': 0.3, 'fiber': 0.6, 'energy': 42, 'sodium': 0.06, 'energy_beverage': 42, 'fat': 1.9, 'protein': 3.4, 'sex': 0.5, 'sugar': 2.4, 'now': 0, 'age': 45}
329320	20635732	Worcestershire Sauce	19	4	6	{'carbohydrate': 26.7, 'saturated_fat': 0.1, 'protein': 1.3, 'energy': 113, 'sodium': 1.04, 'fat': 0.1, 'energy_beverage': 0, 'sex': 0.5, 'sugar': 22.3, 'now': 0, 'age': 45}
461180	3.32977E+12	Panier de yoplait Fruits mixés	4	92	4	{'carbohydrate': 12.199999809265, 'saturated_fat': 1.6000000238419, 'protein': 3.5, 'energy': 92, 'sodium': 0.052, 'fat': 2.4000000953674, 'energy_beverage': 0, 'sex': 0.5, 'sugar': 11.5, 'now': 0, 'age': 45}
460760	3.32977E+12	Perle de Lait Nature	6	148	4	{'carbohydrate': 3.7, 'saturated_fat': 6.2, 'fiber': 0.1, 'energy': 115, 'sodium': 0.052, 'energy_beverage': 0, 'fat': 9.3, 'protein': 3.2, 'sex': 0.5, 'sugar': 2.8, 'now': 0, 'age': 45}
371868	2.86024E+12	Dinde 2 escalopes à la Milanaise	-3	294	3	{'carbohydrate': 6.3, 'saturated_fat': 0.2, 'protein': 22.7, 'energy': 122, 'sodium': 0.312, 'fat': 0.7, 'energy_beverage': 0, 'sex': 0.5, 'sugar': 2.3, 'now': 0, 'age': 45}
415594	3.25039E+12	Mozzarella	9	101	4	{'carbohydrate': 1.3, 'saturated_fat': 11, 'protein': 15, 'energy': 209, 'sodium': 0.32, 'fat': 16, 'energy_beverage': 0, 'sex': 0.5, 'sugar': 1.3, 'now': 0, 'age': 45}
326027	20331672	Mousseline De Carottes -	7	0	1	{'carbohydrate': 2.2, 'saturated_fat': 5.7, 'fiber': 0, 'energy': 98, 'sodium': 0.32, 'energy_beverage': 0, 'fat': 9, 'protein': 0.9, 'sex': 0.5, 'sugar': 2.2, 'now': 0, 'age': 45}
919996	9.31035E+12	sweet and creamy Greek strawberry yoghurt	7	92	4	{'carbohydrate': 8.6, 'saturated_fat': 6, 'protein': 4, 'energy': 125, 'sodium': 0, 'fat': 8.9, 'energy_beverage': 0, 'sex': 0.5, 'sugar': 8.3, 'now': 0, 'age': 45}
214652	4149700059	Fruit Bars	7	81	9	{'carbohydrate': 24.71, 'iron': 0, 'protein': 3.53, 'energy': 141, 'energy_beverage': 0, 'sodium': 0.059, 'fiber': 0, 'saturated_fat': 2.94, 'fat': 3.53, 'now': 0, 'sex': 0.5, 'sugar': 18.82, 'vitamin_c': 0, 'age': 45}
172047	78911109570	Tallarico's, chili hot dog sauce	1	113	6	{'carbohydrate': 6.25, 'iron': 0, 'protein': 0, 'energy': 31, 'energy_beverage': 0, 'sodium': 0.438, 'fiber': 0, 'saturated_fat': 0, 'fat': 0, 'now': 0, 'sex': 0.5, 'sugar': 6.25, 'vitamin_c': 0.0075, 'age': 45}
249071	7.2544E+11	Steak house marinade	15	14	6	{'carbohydrate': 13.33, 'iron': 0, 'protein': 0, 'energy': 167, 'sodium': 0.9, 'energy_beverage': 0, 'now': 0, 'fat': 10, 'saturated_fat': 1.33, 'sex': 0.5, 'sugar': 6.67, 'fiber': 0, 'age': 45}
809533	8.03058E+12	Yogurt greco intero	2	118	4	{'carbohydrate': 4, 'saturated_fat': 3.5, 'protein': 9, 'energy': 100, 'sodium': 0.06, 'fat': 5, 'energy_beverage': 0, 'sex': 0.5, 'sugar': 3.5, 'now': 0, 'age': 45}
897774	8.71152E+12	Yaourt Mangue	4	62	4	{'carbohydrate': 12.1, 'saturated_fat': 2, 'protein': 3.5, 'energy': 90, 'sodium': 0.06, 'fat': 3, 'energy_beverage': 0, 'sex': 0.5, 'sugar': 12, 'now': 0, 'age': 45}
379223	3.02329E+12	Skyr Nature	-3	228	4	{'carbohydrate': 3.5, 'saturated_fat': 0, 'fiber': 0, 'energy': 54, 'sodium': 0.04, 'energy_beverage': 0, 'fat': 0, 'protein': 10, 'sex': 0.5, 'sugar': 3.5, 'now': 0, 'age': 45}
97145	45635914445	Garde A Whole Milk	3	117	7	{'carbohydrate': 5.42, 'iron': 0, 'protein': 3.33, 'energy': 62, 'energy_beverage': 0, 'sodium': 0.054, 'fiber': 0, 'saturated_fat': 2.08, 'fat': 3.33, 'now': 0, 'sex': 0.5, 'sugar': 5, 'vitamin_c': 0.001, 'age': 45}
100364	48483622616	Ricotta	5	128	4	{'carbohydrate': 3, 'saturated_fat': 5.6, 'protein': 7, 'energy': 140, 'sodium': 0.1, 'fat': 8, 'energy_beverage': 0, 'sex': 0.5, 'sugar': 3, 'now': 0, 'age': 45}
700344	5.90107E+12		5	146	0	{'carbohydrate': 5.3, 'saturated_fat': 0.5, 'protein': 10, 'energy': 114, 'sodium': 0.6, 'fat': 5.9, 'energy_beverage': 0, 'sex': 0.5, 'sugar': 4.1, 'now': 0, 'age': 45}
827112	8.41006E+12	Calamar limpio	3	231	0	{'carbohydrate': 0, 'saturated_fat': 0.3, 'fiber': 0, 'energy': 46, 'sodium': 0.628, 'energy_beverage': 0, 'fat': 0.7, 'protein': 9.9, 'sex': 0.5, 'sugar': 0, 'now': 0, 'age': 45}
888567	8.5043E+12	Mo's carolina, barbecue sauce	12	4	6	{'carbohydrate': 10, 'iron': 0, 'protein': 0, 'energy': 67, 'energy_beverage': 0, 'sodium': 0.833, 'fiber': 0, 'saturated_fat': 0, 'fat': 0, 'now': 0, 'sex': 0.5, 'sugar': 10, 'vitamin_c': 0, 'age': 45}
49442	34500641746	Cottage Cheese	4	6	4	{'carbohydrate': 4.42, 'iron': 0, 'protein': 10.62, 'energy': 97, 'energy_beverage': 0, 'sodium': 0.363, 'fiber': 0, 'saturated_fat': 2.65, 'fat': 4.42, 'now': 0, 'sex': 0.5, 'sugar': 3.54, 'vitamin_c': 0, 'age': 45}
790968	8.01056E+12	Benessere Mozzarella Bio	8	143	4	{'carbohydrate': 0.7, 'saturated_fat': 12, 'protein': 17, 'energy': 224, 'sodium': 0.2, 'fat': 17, 'energy_beverage': 0, 'sex': 0.5, 'sugar': 0.3, 'now': 0, 'age': 45}
334657	21125355	Joghurt-Drink Multifrucht	2	185	4	{'carbohydrate': 11.6, 'saturated_fat': 0.1, 'protein': 2.9, 'energy': 59, 'sodium': 0.04, 'fat': 0.1, 'energy_beverage': 0, 'sex': 0.5, 'sugar': 11.2, 'now': 0, 'age': 45}
871541	8.43655E+12	Iogurt Cremós Maduixa	5	89	4	{'carbohydrate': 17, 'saturated_fat': 1.7, 'protein': 3.2, 'energy': 105, 'sodium': 0.08, 'fat': 2.7, 'energy_beverage': 0, 'sex': 0.5, 'sugar': 15, 'now': 0, 'age': 45}
628437	4.3115E+12	Garnelen Spiesse	-4	238	0	{'carbohydrate': 0, 'saturated_fat': 0.6, 'protein': 16, 'energy': 71, 'sodium': 0.212, 'fat': 0.8, 'energy_beverage': 0, 'sex': 0.5, 'sugar': 0, 'now': 0, 'age': 45}
4039	11110459046	Blended grade a lowfat yogurt	1	59	4	{'carbohydrate': 7.05, 'iron': 0, 'protein': 4.85, 'energy': 62, 'energy_beverage': 0, 'sodium': 0.075, 'fiber': 0, 'saturated_fat': 1.1, 'fat': 1.76, 'now': 0, 'sex': 0.5, 'sugar': 7.05, 'vitamin_c': 0, 'age': 45}
326541	20379414	Cassolettes de volaille, ris de veau et bolets	6	166	8	{'carbohydrate': 6.5, 'saturated_fat': 4.7, 'protein': 8, 'energy': 122, 'sodium': 0.38, 'fat': 7.1, 'energy_beverage': 0, 'sex': 0.5, 'sugar': 3, 'now': 0, 'age': 45}
666592	5.06842E+12	Fleischbällchentopf	3	83	8	{'carbohydrate': 6.5, 'saturated_fat': 2, 'fiber': 0, 'energy': 89, 'sodium': 0.3, 'energy_beverage': 0, 'fat': 4.9, 'protein': 4, 'sex': 0.5, 'sugar': 3, 'now': 0, 'age': 45}
659132	5.05595E+12	Liquid egg whites	-3	262	7	{'carbohydrate': 0.8, 'saturated_fat': 0, 'protein': 10.5, 'energy': 45, 'sodium': 0.16, 'fat': 0, 'energy_beverage': 0, 'sex': 0.5, 'sugar': 0.3, 'now': 0, 'age': 45}
575997	4.0065E+12	Mozzarella	9	92	4	{'carbohydrate': 0.8, 'saturated_fat': 12, 'fiber': 0, 'energy': 228, 'sodium': 0.4, 'energy_beverage': 0, 'fat': 17, 'protein': 17.5, 'sex': 0.5, 'sugar': 0.8, 'now': 0, 'age': 45}
119237	67400021400	Fromage allegro	9	40	4	{'carbohydrate': 3.3333333333333, 'saturated_fat': 6.6666666666667, 'protein': 33.333333333333, 'energy': 233.33333333333, 'sodium': 0.7, 'fat': 8.3333333333333, 'energy_beverage': 0, 'sex': 0.5, 'sugar': 0, 'now': 0, 'age': 45}
784354	8.00744E+12	Gelato caffè moka	13	44	9	{'carbohydrate': 25, 'saturated_fat': 6.7, 'protein': 3.3, 'energy': 191, 'sodium': 0.04, 'fat': 8.7, 'energy_beverage': 0, 'sex': 0.5, 'sugar': 20, 'now': 0, 'age': 45}
216218	4.92841E+11	Market pantry, reduced fat shredded mozzarella cheese	11	63	4	{'carbohydrate': 3.57, 'iron': 0, 'protein': 28.57, 'energy': 250, 'energy_beverage': 0, 'sodium': 0.536, 'fiber': 0, 'saturated_fat': 8.93, 'fat': 14.29, 'now': 0, 'sex': 0.5, 'sugar': 3.57, 'vitamin_c': 0, 'age': 45}
32179	23219102372	House of raeford pulled rotisserie seasoned	1	267	8	{'carbohydrate': 1.1764705882353, 'iron': 0.00085, 'protein': 21.176470588235, 'energy': 105.88235294118, 'energy_beverage': 0, 'sodium': 0.52941176470588, 'fiber': 0, 'saturated_fat': 1.1764705882353, 'fat': 4.1176470588235, 'now': 0, 'sex': 0.5, 'sugar': 0, 'vitamin_c': 0.0014, 'age': 45}
660825	5.05775E+12	Irish fat free natural yogurt	1	232	4	{'carbohydrate': 8.1, 'saturated_fat': 0.2, 'fiber': 0.6, 'energy': 56, 'sodium': 0.08, 'energy_beverage': 0, 'fat': 0.4, 'protein': 4.8, 'sex': 0.5, 'sugar': 7.5, 'now': 0, 'age': 45}
472422	3.36895E+12	Civet de sanglier	5	113	3	{'carbohydrate': 5.5, 'saturated_fat': 1.3, 'protein': 9.6, 'energy': 86, 'sodium': 0.348, 'fat': 2.5, 'energy_beverage': 0, 'sex': 0.5, 'sugar': 3.8, 'now': 0, 'age': 45}
373607	2.90105E+12	Crème dessert vanille	4	94	9	{'carbohydrate': 17, 'saturated_fat': 1.9, 'protein': 2.5, 'energy': 103, 'sodium': 0.04, 'fat': 2.9, 'energy_beverage': 0, 'sex': 0.5, 'sugar': 14, 'now': 0, 'age': 45}
203426	2.13322E+11	Cuisses de poulet	-2	335	7	{'carbohydrate': 0, 'saturated_fat': 3.5, 'protein': 18, 'energy': 198, 'sodium': 0.072, 'fat': 14, 'energy_beverage': 0, 'sex': 0.5, 'sugar': 0, 'now': 0, 'age': 45}
522686	3.60858E+12	Fraîcheur de Framboises	3	197	1	{'carbohydrate': 15, 'saturated_fat': 0, 'protein': 0.6, 'energy': 70, 'sodium': 0, 'fat': 0.2, 'energy_beverage': 0, 'sex': 0.5, 'sugar': 15, 'now': 0, 'age': 45}
323068	2.01698E+12	Caille nature lait brebis	3	122	4	{'carbohydrate': 4.4, 'saturated_fat': 4.9, 'protein': 5.3, 'energy': 98, 'sodium': 0.052, 'fat': 6.6, 'energy_beverage': 0, 'sex': 0.5, 'sugar': 3.4, 'now': 0, 'age': 45}
182782	85239902707	French Onion Dip	18	0	6	{'carbohydrate': 6.67, 'iron': 0, 'protein': 3.33, 'energy': 200, 'energy_beverage': 0, 'sodium': 0.6, 'fiber': 0, 'saturated_fat': 10, 'fat': 15, 'now': 0, 'sex': 0.5, 'sugar': 3.33, 'vitamin_c': 0, 'age': 45}
356439	2.44844E+12	Cuisse de canard	2	171	3	{'carbohydrate': 0, 'saturated_fat': 2.3, 'protein': 21, 'energy': 156, 'sodium': 0.56, 'fat': 8.2, 'energy_beverage': 0, 'sex': 0.5, 'sugar': 0, 'now': 0, 'age': 45}
127788	70640014040	Black walnut flavored ice cream, black walnut	14	12	9	{'carbohydrate': 27.54, 'iron': 0, 'protein': 4.35, 'energy': 217, 'energy_beverage': 0, 'sodium': 0.058, 'fiber': 0, 'saturated_fat': 5.8, 'fat': 11.59, 'now': 0, 'sex': 0.5, 'sugar': 24.64, 'vitamin_c': 0, 'age': 45}
1960	9800820061	Nutella b-ready	4	206	10	{'carbohydrate': 15, 'saturated_fat': 2, 'fiber': 1, 'energy': 110, 'sodium': 0.05, 'energy_beverage': 0, 'fat': 6, 'protein': 2, 'sex': 0.5, 'sugar': 10, 'now': 0, 'age': 45}
368100	27018453	Fromage frais entier	5	135	4	{'carbohydrate': 3.5999999046326, 'saturated_fat': 5.4000000953674, 'fiber': 0, 'energy': 122, 'sodium': 0.040000000596048, 'energy_beverage': 0, 'fat': 8.8000001907349, 'protein': 7.0999999046326, 'sex': 0.5, 'sugar': 3.5999999046326, 'now': 0, 'age': 45}
504875	3.56007E+12	Caldo pollo	4	76	7	{'carbohydrate': 0.6, 'saturated_fat': 0, 'fiber': 0, 'energy': 5, 'sodium': 0.356, 'energy_beverage': 0, 'fat': 0, 'protein': 0, 'sex': 0.5, 'sugar': 0, 'now': 0, 'age': 45}
356399	2.44836E+12	Cuisse de canard	2	170	3	{'carbohydrate': 0, 'saturated_fat': 2.32323, 'protein': 21, 'energy': 156, 'sodium': 0.56, 'fat': 8.2, 'energy_beverage': 0, 'sex': 0.5, 'sugar': 0, 'now': 0, 'age': 45}
584324	40193052	Frischkäse Paprika-Chili	16	31	4	{'carbohydrate': 3, 'saturated_fat': 15.7, 'fiber': 0, 'energy': 239, 'sodium': 0.54, 'energy_beverage': 0, 'fat': 22.5, 'protein': 5.5, 'sex': 0.5, 'sugar': 3, 'now': 0, 'age': 45}
434647	3.26386E+12	Thon à la catalane	2	85	0	{'carbohydrate': 6, 'saturated_fat': 0.3, 'protein': 10, 'energy': 90, 'sodium': 0.35, 'fat': 2.7, 'energy_beverage': 0, 'sex': 0.5, 'sugar': 4.1, 'now': 0, 'age': 45}
490522	3.45677E+12	Yaourt nature	2	73	4	{'carbohydrate': 4.2, 'saturated_fat': 2.3, 'fiber': 0, 'energy': 62, 'sodium': 0.048, 'energy_beverage': 0, 'fat': 3.5, 'protein': 3.4, 'sex': 0.5, 'sugar': 4.2, 'now': 0, 'age': 45}
900182	8.7141E+12	Sauce crème champignon	3	28	6	{'carbohydrate': 3.4, 'saturated_fat': 1.2, 'protein': 1.9, 'energy': 53, 'sodium': 0.24, 'fat': 3.4, 'energy_beverage': 0, 'sex': 0.5, 'sugar': 0.5, 'now': 0, 'age': 45}
3179	11110045010	Hearty chicken noodle soup	7	81	8	{'carbohydrate': 10.204081632653, 'saturated_fat': 0.81632653061224, 'protein': 4.8979591836735, 'energy': 81.632653061224, 'sodium': 0.68571428571428, 'fat': 2.4489795918367, 'energy_beverage': 0, 'sex': 0.5, 'sugar': 1.2244897959184, 'now': 0, 'age': 45}
43215	30034098278	Solid white albacore tuna in water, albacore tuna	-3	289	0	{'carbohydrate': 0, 'iron': 0.00133, 'protein': 23.15, 'energy': 102, 'sodium': 0.315, 'energy_beverage': 0, 'now': 0, 'fat': 1.39, 'saturated_fat': 0, 'sex': 0.5, 'sugar': 0, 'fiber': 0, 'age': 45}
861756	8.43188E+12	Leche fresca semidesnatada	0	35	7	{'carbohydrate': 4.7, 'saturated_fat': 1.1, 'fiber': 0, 'energy': 46, 'sodium': 0.052, 'energy_beverage': 0, 'fat': 1.6, 'protein': 3.1, 'sex': 0.5, 'sugar': 4.7, 'now': 0, 'age': 45}
852169	8.42248E+12	Llet sencera UHT	4	67	7	{'carbohydrate': 4.8, 'saturated_fat': 2.5, 'protein': 3, 'energy': 64, 'sodium': 0.048, 'fat': 3.6, 'energy_beverage': 0, 'sex': 0.5, 'sugar': 4.8, 'now': 0, 'age': 45}
474553	3.37914E+12	Meduse Salée	2	35	0	{'carbohydrate': 3.8, 'saturated_fat': 0.18, 'fiber': 0, 'energy': 7.9, 'sodium': 0.32, 'energy_beverage': 0, 'fat': 0.3, 'protein': 3.7, 'sex': 0.5, 'sugar': 0, 'now': 0, 'age': 45}
