## Supplementary table 7 for "Development and Validation of a Nutrient Profiling Model for Shopping Baskets: The Grocery Basket Score (GBS) Methodology"

Unnamed: 0	code	name	nutriscore	gbs	cluster	input_json
476988	3.38975E+12	Pralino	40	142	10	{'carbohydrate': 50, 'saturated_fat': 2, 'protein': 14, 'energy': 492, 'sodium': 3.2, 'fat': 25, 'energy_beverage': 0, 'sex': 0.5, 'sugar': 48, 'now': 0, 'age': 45}
297660	8.57618E+11	The superfood protein bar, chocolate berries acai	11	875	11	{'carbohydrate': 37.5, 'iron': 0.00375, 'protein': 20.83, 'energy': 438, 'energy_beverage': 0, 'sodium': 0.125, 'fiber': 10.4, 'saturated_fat': 4.17, 'fat': 25, 'now': 0, 'sex': 0.5, 'sugar': 20.83, 'vitamin_c': 0.0125, 'age': 45}
577897	4.00839E+12	Saurer Apfel	13	759	11	{'carbohydrate': 58, 'saturated_fat': 1, 'fiber': 9, 'energy': 382, 'sodium': 0, 'energy_beverage': 0, 'fat': 12, 'protein': 6, 'sex': 0.5, 'sugar': 50, 'now': 0, 'age': 45}
558435	3.76032E+12	Barre repas minceur	11	844	7	{'carbohydrate': 35.3, 'saturated_fat': 4.8, 'fiber': 9.23, 'energy': 370, 'sodium': 0.36, 'energy_beverage': 0, 'fat': 12, 'protein': 27.2, 'sex': 0.5, 'sugar': 16.5, 'now': 0, 'age': 45}
657271	5.05383E+12	W.K Kellogg	8	912	5	{'carbohydrate': 65, 'saturated_fat': 4.5, 'fiber': 10, 'energy': 392, 'sodium': 0.02, 'energy_beverage': 0, 'fat': 8, 'protein': 10, 'sex': 0.5, 'sugar': 19, 'now': 0, 'age': 45}
623256	4.26045E+12	Peanut crunch & cacao	23	514	11	{'carbohydrate': 33, 'saturated_fat': 7, 'protein': 18, 'energy': 554, 'sodium': 0.44, 'fat': 37, 'energy_beverage': 0, 'sex': 0.5, 'sugar': 21, 'now': 0, 'age': 45}
644385	5.00016E+12	M&M's Chocolate	32	335	7	{'carbohydrate': 58, 'saturated_fat': 20, 'protein': 6.1, 'energy': 547, 'sodium': 0.084, 'fat': 32, 'energy_beverage': 0, 'sex': 0.5, 'sugar': 57, 'now': 0, 'age': 45}
729119	7.61117E+12	Recovery shake	23	650	7	{'carbohydrate': 63, 'iron': 0.01, 'protein': 23, 'energy': 368, 'energy_beverage': 0, 'sodium': 0.44, 'fiber': 4, 'saturated_fat': 0.9, 'fat': 1.7, 'now': 0, 'sex': 0.5, 'sugar': 59, 'vitamin_c': 0.03, 'age': 45}
269566	8.08363E+11	Sun dried tomatoes	26	627	7	{'carbohydrate': 53.33, 'iron': 0.0084, 'protein': 13.33, 'energy': 267, 'sodium': 2.093, 'energy_beverage': 0, 'now': 0, 'fat': 6.67, 'saturated_fat': 0, 'sex': 0.5, 'sugar': 46.67, 'fiber': 13.3, 'age': 45}
228148	6.60727E+11	Barre protéinée amande cookie	12	854	7	{'carbohydrate': 43.8, 'saturated_fat': 6.25, 'fiber': 10.9, 'energy': 391, 'sodium': 0.254, 'energy_beverage': 0, 'fat': 14.1, 'protein': 31.2, 'sex': 0.5, 'sugar': 15.6, 'now': 0, 'age': 45}
20260	17082874252	Beef Pepperoni Sticks	37	168	11	{'carbohydrate': 3.85, 'iron': 0.00138, 'protein': 19.23, 'energy': 500, 'energy_beverage': 0, 'sodium': 1.731, 'fiber': 0, 'saturated_fat': 17.31, 'fat': 42.31, 'now': 0, 'sex': 0.5, 'sugar': 3.85, 'vitamin_c': 0.0092, 'age': 45}
745502	7.64014E+12	Protein bar choc & peanut	25	431	7	{'carbohydrate': 37, 'saturated_fat': 9.5, 'protein': 25, 'energy': 472, 'sodium': 0.476, 'fat': 24, 'energy_beverage': 0, 'sex': 0.5, 'sugar': 23, 'now': 0, 'age': 45}
890757	8.5956E+12	Essens aloe vera 99.5%gel drink vitamina c	0	1000	7	{'carbohydrate': 0, 'saturated_fat': 0, 'protein': 0.1, 'energy': 2, 'sodium': 0, 'fat': 0.1, 'energy_beverage': 0, 'sex': 0.5, 'sugar': 0, 'now': 0, 'age': 45}
60228	38000531101	Protein meal bars, chocolate caramel	17	666	5	{'carbohydrate': 51.11, 'iron': 0.008, 'protein': 26.67, 'energy': 378, 'energy_beverage': 0, 'sodium': 0.4, 'fiber': 11.1, 'saturated_fat': 7.78, 'fat': 10, 'now': 0, 'sex': 0.5, 'sugar': 31.11, 'vitamin_c': 0.0267, 'age': 45}
845499	8.41419E+12	Protein Pancake Mix Coconut-White Choco Flavour	17	784	7	{'carbohydrate': 39, 'saturated_fat': 3.8, 'protein': 35, 'energy': 407, 'sodium': 0.8, 'fat': 11.7, 'energy_beverage': 0, 'sex': 0.5, 'sugar': 3.4, 'now': 0, 'age': 45}
302174	8.64357E+11	Hot & Spicy BBQ Sauce	21	627	6	{'carbohydrate': 14.285714285714, 'saturated_fat': 0, 'fiber': 3.5714285714286, 'energy': 71.428571428571, 'sodium': 1.7857142857143, 'energy_beverage': 0, 'fat': 0, 'protein': 3.5714285714286, 'sex': 0.5, 'sugar': 7.1428571428571, 'now': 0, 'age': 45}
136038	71725749185	Nature's harvest, seasoned kale chips	13	886	11	{'carbohydrate': 40.35, 'iron': 0.00474, 'protein': 21.05, 'energy': 491, 'energy_beverage': 0, 'sodium': 0.789, 'fiber': 12.3, 'saturated_fat': 2.63, 'fat': 26.32, 'now': 0, 'sex': 0.5, 'sugar': 10.53, 'vitamin_c': 0.0158, 'age': 45}
271050	8.10815E+11	PRO BAR	21	593	11	{'carbohydrate': 45.24, 'iron': 0.00643, 'protein': 23.81, 'energy': 429, 'energy_beverage': 0, 'sodium': 0.071, 'fiber': 4.8, 'saturated_fat': 7.14, 'fat': 19.05, 'now': 0, 'sex': 0.5, 'sugar': 38.1, 'vitamin_c': 0.0357, 'age': 45}
491654	3.46609E+12	Croûtons fine fleur de froment et 7 céréales	17	667	5	{'carbohydrate': 69.900001525879, 'saturated_fat': 4.5999999046326, 'fiber': 3.8, 'energy': 433, 'sodium': 0.71999998092652, 'energy_beverage': 0, 'fat': 10.800000190735, 'protein': 12.10000038147, 'sex': 0.5, 'sugar': 3.5999999046326, 'now': 0, 'age': 45}
224132	6.3748E+11	Caramel Chocolate Nut Roll	16	706	11	{'carbohydrate': 43.18, 'iron': 0.00082, 'protein': 15.91, 'energy': 432, 'energy_beverage': 0, 'sodium': 0.455, 'fiber': 13.6, 'saturated_fat': 11.36, 'fat': 29.55, 'now': 0, 'sex': 0.5, 'sugar': 4.55, 'vitamin_c': 0.0205, 'age': 45}
576976	4.00809E+12	Gojibeeren	18	671	1	{'carbohydrate': 64, 'saturated_fat': 0.5, 'fiber': 9.6, 'energy': 340, 'sodium': 0.376, 'energy_beverage': 0, 'fat': 1.7, 'protein': 13, 'sex': 0.5, 'sugar': 52, 'now': 0, 'age': 45}
539032	3.76002E+12	Moutarde tomate et basilic	22	570	6	{'carbohydrate': 4.9, 'saturated_fat': 1.3, 'protein': 7.3, 'energy': 147, 'sodium': 1.92, 'fat': 10, 'energy_beverage': 0, 'sex': 0.5, 'sugar': 3.3, 'now': 0, 'age': 45}
829591	8.41015E+12	Orejones de albaricoque envase 200 g	18	713	1	{'carbohydrate': 63, 'saturated_fat': 0.1, 'protein': 3.4, 'energy': 285, 'sodium': 0.012, 'fat': 0.5, 'energy_beverage': 0, 'sex': 0.5, 'sugar': 53, 'now': 0, 'age': 45}
760456	8.00144E+12	Lenticchie	23	612	1	{'carbohydrate': 10.7, 'saturated_fat': 0.2, 'protein': 4.2, 'energy': 80, 'sodium': 2.36, 'fat': 0.6, 'energy_beverage': 0, 'sex': 0.5, 'sugar': 10.7, 'now': 0, 'age': 45}
282218	8.41652E+11	Cinnamon oat squares with superfoods	20	600	11	{'carbohydrate': 47.62, 'iron': 0.00343, 'protein': 16.67, 'energy': 476, 'energy_beverage': 0, 'sodium': 0.405, 'fiber': 7.1, 'saturated_fat': 8.33, 'fat': 26.19, 'now': 0, 'sex': 0.5, 'sugar': 21.43, 'vitamin_c': 0.0114, 'age': 45}
646727	5.00024E+12	Authentic Indian Tamarind Sauce	25	497	6	{'carbohydrate': 44, 'saturated_fat': 0, 'fiber': 2.2, 'energy': 34, 'sodium': 1.192, 'energy_beverage': 0, 'fat': 0, 'protein': 0.6, 'sex': 0.5, 'sugar': 40.5, 'now': 0, 'age': 45}
69219	41220543649	Thin Potato Chips Jalapeño Queso	27	371	7	{'carbohydrate': 53.571428571429, 'saturated_fat': 8.9285714285714, 'fiber': 3.5714285714286, 'energy': 535.71428571429, 'sodium': 1.0714285714286, 'energy_beverage': 0, 'fat': 32.142857142857, 'protein': 7.1428571428571, 'sex': 0.5, 'sugar': 3.5714285714286, 'now': 0, 'age': 45}
663182	5.06014E+12	Rinder-Stew mit Kartoffel	27	422	7	{'carbohydrate': 38, 'saturated_fat': 6.6, 'fiber': 3.3, 'energy': 529, 'sodium': 1.24, 'energy_beverage': 0, 'fat': 32, 'protein': 20, 'sex': 0.5, 'sugar': 9.2, 'now': 0, 'age': 45}
60422	38000791253	Protein meal bars, chocolate caramel	19	666	11	{'carbohydrate': 51.11, 'iron': 0.008, 'protein': 26.67, 'energy': 378, 'energy_beverage': 0, 'sodium': 0.4, 'fiber': 11.1, 'saturated_fat': 7.78, 'fat': 10, 'now': 0, 'sex': 0.5, 'sugar': 31.11, 'vitamin_c': 0.0267, 'age': 45}
810654	8.03245E+12	palitos de senza	26	443	1	{'carbohydrate': 71, 'saturated_fat': 0.9, 'protein': 2, 'energy': 372, 'sodium': 1.64, 'fat': 8.6, 'energy_beverage': 0, 'sex': 0.5, 'sugar': 8.2, 'now': 0, 'age': 45}
558814	3.76034E+12	Le granola - Chocolat	7	934	5	{'carbohydrate': 66, 'saturated_fat': 2.2, 'fiber': 8.6, 'energy': 408, 'sodium': 0.024, 'energy_beverage': 0, 'fat': 8.6, 'protein': 12, 'sex': 0.5, 'sugar': 18, 'now': 0, 'age': 45}
574401	4.00501E+12	Saatenbrot	14	719	7	{'carbohydrate': 38, 'saturated_fat': 2.5999999046326, 'protein': 17, 'energy': 431, 'sodium': 0.636, 'fat': 20, 'energy_beverage': 0, 'sex': 0.5, 'sugar': 0.89999997615814, 'now': 0, 'age': 45}
653105	5.02119E+12	Premium lime & chilli chutney	36	258	12	{'carbohydrate': 58, 'saturated_fat': 0.1, 'fiber': 1.7, 'energy': 253, 'sodium': 1.84, 'energy_beverage': 0, 'fat': 1.3, 'protein': 1.9, 'sex': 0.5, 'sugar': 50, 'now': 0, 'age': 45}
594310	4.05649E+12	Baby Spinach	20	775	1	{'carbohydrate': 0.2, 'saturated_fat': 0.1, 'fiber': 1, 'energy': 19, 'sodium': 3.2, 'energy_beverage': 0, 'fat': 0.6, 'protein': 2.6, 'sex': 0.5, 'sugar': 0.1, 'now': 0, 'age': 45}
297497	8.57505E+11	Table Sauce For Grownups	38	224	6	{'carbohydrate': 60, 'iron': 0.0024, 'protein': 0, 'energy': 266.67, 'energy_beverage': 0, 'sodium': 1.8288, 'fiber': 0, 'saturated_fat': 0, 'fat': 0, 'now': 0, 'sex': 0.5, 'sugar': 60, 'vitamin_c': 0.016, 'age': 45}
209553	2.60353E+11	Tresor Chocolat au Lait	20	551	5	{'carbohydrate': 70, 'saturated_fat': 4, 'protein': 7.2, 'energy': 441, 'sodium': 0.38, 'fat': 14, 'energy_beverage': 0, 'sex': 0.5, 'sugar': 28, 'now': 0, 'age': 45}
729729	7.6121E+12	Ovomaltine Crunchy Cream	29	341	12	{'carbohydrate': 59.5, 'saturated_fat': 7.1, 'protein': 3.8, 'energy': 544, 'sodium': 0.12, 'energy_beverage': 0, 'now': 0, 'fat': 32, 'vitamin_c': 0.0264, 'sex': 0.5, 'sugar': 54.5, 'fiber': 1.9, 'age': 45}
308274	8.90704E+11	Grass-fed whey protein bar, chocolate peanut	7	936	11	{'carbohydrate': 44, 'iron': 0.00144, 'protein': 28, 'energy': 400, 'energy_beverage': 0, 'sodium': 0.24, 'fiber': 14, 'saturated_fat': 5, 'fat': 14, 'now': 0, 'sex': 0.5, 'sugar': 10, 'vitamin_c': 0.03, 'age': 45}
257136	7.50049E+11	Nutrition energy bar	19	682	11	{'carbohydrate': 44.44, 'iron': 0.004, 'protein': 28.89, 'energy': 400, 'energy_beverage': 0, 'sodium': 0.422, 'fiber': 8.9, 'saturated_fat': 8.89, 'fat': 13.33, 'now': 0, 'sex': 0.5, 'sugar': 26.67, 'vitamin_c': 0.0667, 'age': 45}
625289	4.30562E+12	Dinkelflakes	10	907	5	{'carbohydrate': 69.2, 'saturated_fat': 0.4, 'fiber': 9.2, 'energy': 360, 'sodium': 0.856, 'energy_beverage': 0, 'fat': 2.2, 'protein': 11.3, 'sex': 0.5, 'sugar': 4.2, 'now': 0, 'age': 45}
134318	71429085206	New orleans style gumbo pasta dinner mix	23	629	8	{'carbohydrate': 71.88, 'iron': 0.00338, 'protein': 12.5, 'energy': 344, 'energy_beverage': 0, 'sodium': 1.625, 'fiber': 3.1, 'saturated_fat': 0, 'fat': 1.56, 'now': 0, 'sex': 0.5, 'sugar': 0, 'vitamin_c': 0.0562, 'age': 45}
794171	8.01362E+12	Alga nori in fiocchi	22	835	0	{'carbohydrate': 10, 'saturated_fat': 0, 'protein': 22, 'energy': 211, 'sodium': 2.0799999, 'fat': 0.5, 'energy_beverage': 0, 'sex': 0.5, 'sugar': 0, 'now': 0, 'age': 45}
843603	8.41318E+12	PICA LANZAS CON SABOR A FRESA	22	573	7	{'carbohydrate': 81, 'saturated_fat': 1.3, 'protein': 2.7, 'energy': 371, 'sodium': 0.188, 'fat': 2.8, 'energy_beverage': 0, 'sex': 0.5, 'sugar': 55, 'now': 0, 'age': 45}
257945	7.53657E+11	Farmer's market berry crumble protein & fiber hot oatmeal, farmer's market berry crumble	7	955	5	{'carbohydrate': 66, 'iron': 0.0036, 'protein': 20, 'energy': 380, 'energy_beverage': 0, 'sodium': 0.28, 'fiber': 10, 'saturated_fat': 0, 'fat': 4, 'now': 0, 'sex': 0.5, 'sugar': 20, 'vitamin_c': 0.012, 'age': 45}
548947	3.76015E+12	Piment d'Espelette purée	29	538	6	{'carbohydrate': 3.51, 'saturated_fat': 8.2, 'protein': 5.3, 'energy': 113, 'sodium': 2.26, 'fat': 8.64, 'energy_beverage': 0, 'sex': 0.5, 'sugar': 2.38, 'now': 0, 'age': 45}
745570	7.64015E+12	Mélange de noix salées	24	453	1	{'carbohydrate': 11, 'saturated_fat': 9, 'protein': 17.5, 'energy': 657, 'sodium': 0.6, 'fat': 58, 'energy_beverage': 0, 'sex': 0.5, 'sugar': 3.5, 'now': 0, 'age': 45}
84638	41498114947	Millville, sweetened multi-grain cereal made with natural fruit flavors with other natural flavors	15	694	5	{'carbohydrate': 86.21, 'iron': 0.01552, 'protein': 3.45, 'energy': 379, 'energy_beverage': 0, 'sodium': 0.466, 'fiber': 10.3, 'saturated_fat': 0, 'fat': 3.45, 'now': 0, 'sex': 0.5, 'sugar': 37.93, 'vitamin_c': 0.0517, 'age': 45}
41203	29568100762	Potato Chips	28	386	11	{'carbohydrate': 53.57, 'iron': 0.00129, 'protein': 3.57, 'energy': 536, 'energy_beverage': 0, 'sodium': 1.25, 'fiber': 3.6, 'saturated_fat': 7.14, 'fat': 32.14, 'now': 0, 'sex': 0.5, 'sugar': 3.57, 'vitamin_c': 0.0214, 'age': 45}
620535	4.26006E+12	X-Trem Protein Cruncher Caramel	16	740	7	{'carbohydrate': 28.9, 'saturated_fat': 5.5, 'fiber': 12.3, 'energy': 375, 'sodium': 0.532, 'energy_beverage': 0, 'fat': 10.9, 'protein': 34.2, 'sex': 0.5, 'sugar': 23.1, 'now': 0, 'age': 45}
425388	3.25798E+12	Choucroûte Garnie,	36	237	1	{'carbohydrate': 16, 'saturated_fat': 14.39999961853, 'protein': 25, 'energy': 542, 'sodium': 2.1319999694824, 'fat': 40.599998474121, 'energy_beverage': 0, 'sex': 0.5, 'sugar': 2.0999999046326, 'now': 0, 'age': 45}
243013	7.13734E+11	Sweetened Multigrain Cereal	23	467	5	{'carbohydrate': 85.71, 'iron': 0.01286, 'protein': 4.76, 'energy': 404.76, 'energy_beverage': 0, 'sodium': 0.4596, 'fiber': 2.38, 'saturated_fat': 0, 'fat': 2.38, 'now': 0, 'sex': 0.5, 'sugar': 45.24, 'vitamin_c': 0.0188, 'age': 45}
2274	10449458225	Hot & spicy habanero potato chips	32	323	11	{'carbohydrate': 50, 'iron': 0.00129, 'protein': 7.14, 'energy': 536, 'energy_beverage': 0, 'sodium': 1.75, 'fiber': 3.6, 'saturated_fat': 7.14, 'fat': 35.71, 'now': 0, 'sex': 0.5, 'sugar': 0, 'vitamin_c': 0.0429, 'age': 45}
731755	7.61304E+12	Alfamino	17	673	7	{'carbohydrate': 56.3, 'saturated_fat': 8.5, 'protein': 13, 'energy': 500, 'sodium': 0.196, 'fat': 24.6, 'energy_beverage': 0, 'sex': 0.5, 'sugar': 4, 'now': 0, 'age': 45}
582624	4.01518E+12	SIESA Leinsamen-Granulat	18	866	5	{'carbohydrate': 44, 'iron': 0.0021, 'protein': 14, 'energy': 486, 'energy_beverage': 0, 'sodium': 0.192, 'fiber': 11.5, 'saturated_fat': 4.6, 'fat': 26, 'now': 0, 'sex': 0.5, 'sugar': 38, 'vitamin_c': 0.08, 'age': 45}
694884	5.60426E+12	Pistàcio torrado con sal	22	549	7	{'carbohydrate': 27, 'saturated_fat': 5.6, 'protein': 31, 'energy': 567, 'sodium': 0.6, 'fat': 46, 'energy_beverage': 0, 'sex': 0.5, 'sugar': 7.8, 'now': 0, 'age': 45}
245725	7203629091	Au gratin potatoes in a real cheddar cheese sauce mix	22	617	1	{'carbohydrate': 78.57, 'iron': 0.00143, 'protein': 7.14, 'energy': 357, 'sodium': 1.607, 'energy_beverage': 0, 'now': 0, 'fat': 0, 'saturated_fat': 0, 'sex': 0.5, 'sugar': 7.14, 'fiber': 7.1, 'age': 45}
497459	3.50607E+12	Baie de Goji	14	738	1	{'carbohydrate': 74, 'saturated_fat': 0, 'fiber': 18, 'energy': 350, 'sodium': 0.24, 'energy_beverage': 0, 'fat': 0, 'protein': 14, 'sex': 0.5, 'sugar': 45, 'now': 0, 'age': 45}
41269	29700001957	Premium cheesy hashbrown potatoes	33	273	1	{'carbohydrate': 67.74, 'iron': 0.00116, 'protein': 6.45, 'energy': 419, 'energy_beverage': 0, 'sodium': 1.677, 'fiber': 3.2, 'saturated_fat': 8.06, 'fat': 16.13, 'now': 0, 'sex': 0.5, 'sugar': 6.45, 'vitamin_c': 0.0155, 'age': 45}
106220	51933348486	2 Higg's, Potato Chips, Chicken & Waffles	27	403	11	{'carbohydrate': 57.14, 'iron': 0.00129, 'protein': 3.57, 'energy': 536, 'energy_beverage': 0, 'sodium': 1.143, 'fiber': 3.6, 'saturated_fat': 7.14, 'fat': 32.14, 'now': 0, 'sex': 0.5, 'sugar': 3.57, 'vitamin_c': 0.0214, 'age': 45}
247565	7.22252E+11	Whole nutrition bar	17	715	11	{'carbohydrate': 50, 'iron': 0.0075, 'protein': 20.83, 'energy': 417, 'energy_beverage': 0, 'sodium': 0.521, 'fiber': 6.2, 'saturated_fat': 5.21, 'fat': 16.67, 'now': 0, 'sex': 0.5, 'sugar': 16.67, 'vitamin_c': 0.0188, 'age': 45}
138622	72080004308	Dill pickle thin & crispy potato chips, dill pickle	30	350	11	{'carbohydrate': 57.14, 'iron': 0.00143, 'protein': 7.14, 'energy': 536, 'energy_beverage': 0, 'sodium': 1.179, 'fiber': 3.6, 'saturated_fat': 10.71, 'fat': 32.14, 'now': 0, 'sex': 0.5, 'sugar': 3.57, 'vitamin_c': 0.0214, 'age': 45}
21548	18627113591	Chocolate Waffle Bites	10	880	5	{'carbohydrate': 76.923076923077, 'saturated_fat': 2.5641025641026, 'fiber': 10.25641025641, 'energy': 384.61538461538, 'sodium': 0.30769230769231, 'energy_beverage': 0, 'fat': 7.6923076923077, 'protein': 10.25641025641, 'sex': 0.5, 'sugar': 23.076923076923, 'now': 0, 'age': 45}
834661	8.41064E+12	Pasta de sesamo tostado ecologico	25	445	12	{'carbohydrate': 5, 'saturated_fat': 9.6, 'protein': 23, 'energy': 643, 'sodium': 0.688, 'fat': 40, 'energy_beverage': 0, 'sex': 0.5, 'sugar': 2.04, 'now': 0, 'age': 45}
603151	4.06146E+12	Vegane Bio Knusper-stäbchen	11	805	1	{'carbohydrate': 15, 'saturated_fat': 1.9, 'protein': 18, 'energy': 263, 'sodium': 0.6, 'fat': 14, 'energy_beverage': 0, 'sex': 0.5, 'sugar': 1.8, 'now': 0, 'age': 45}
243899	7.17544E+11	Sunny select, potato chips, salt & vinegar	22	493	11	{'carbohydrate': 57.14, 'iron': 0.00257, 'protein': 7.14, 'energy': 536, 'energy_beverage': 0, 'sodium': 0.964, 'fiber': 3.6, 'saturated_fat': 3.57, 'fat': 32.14, 'now': 0, 'sex': 0.5, 'sugar': 7.14, 'vitamin_c': 0.0171, 'age': 45}
614042	4.0992E+12	Baies de goji bio	15	875	1	{'carbohydrate': 64, 'saturated_fat': 0, 'protein': 14, 'energy': 343, 'sodium': 0.28, 'fat': 0.4, 'energy_beverage': 0, 'sex': 0.5, 'sugar': 46, 'now': 0, 'age': 45}
70252	41250002512	Markets of meijer, fresh wholegrain multi-seed sliced loaf bread	6	1000	5	{'carbohydrate': 32.14, 'iron': 0.00386, 'protein': 14.29, 'energy': 321, 'energy_beverage': 0, 'sodium': 0.482, 'fiber': 10.7, 'saturated_fat': 0, 'fat': 14.29, 'now': 0, 'sex': 0.5, 'sugar': 3.57, 'vitamin_c': 0.0171, 'age': 45}
255184	7.44336E+11	Skip's Dip, Red Pepper Hummless, White Bean Dip	16	716	6	{'carbohydrate': 14.29, 'iron': 0.00129, 'protein': 3.57, 'energy': 121, 'energy_beverage': 0, 'sodium': 1.261, 'fiber': 3.6, 'saturated_fat': 0.71, 'fat': 7.14, 'now': 0, 'sex': 0.5, 'sugar': 3.57, 'vitamin_c': 0.06, 'age': 45}
154640	75450085587	Chicken cheddar broccoli rotini pasta & cheddar cheese sauce with broccoli skillet meal	26	528	8	{'carbohydrate': 68.57, 'iron': 0.00206, 'protein': 11.43, 'energy': 371, 'energy_beverage': 0, 'sodium': 1.943, 'fiber': 2.9, 'saturated_fat': 2.86, 'fat': 7.14, 'now': 0, 'sex': 0.5, 'sugar': 2.86, 'vitamin_c': 0.0171, 'age': 45}
224382	6.38102E+11	Nutrition bars	21	599	11	{'carbohydrate': 46, 'iron': 0.0036, 'protein': 28, 'energy': 420, 'energy_beverage': 0, 'sodium': 0.4, 'fiber': 6, 'saturated_fat': 8, 'fat': 14, 'now': 0, 'sex': 0.5, 'sugar': 30, 'vitamin_c': 0.06, 'age': 45}
138636	72080015700	Vinegar and Salt Potato Chips	32	323	11	{'carbohydrate': 57.142857142857, 'iron': 0.00143, 'protein': 7.1428571428571, 'energy': 535.71428571429, 'sodium': 1.3571428571429, 'energy_beverage': 0, 'now': 0, 'fat': 32.142857142857, 'saturated_fat': 10.714285714286, 'sex': 0.5, 'sugar': 3.5714285714286, 'fiber': 3.5714285714286, 'age': 45}
224399	6.38103E+11	Nutrition bar	28	413	11	{'carbohydrate': 44.44, 'iron': 0.004, 'protein': 26.67, 'energy': 422, 'energy_beverage': 0, 'sodium': 0.489, 'fiber': 2.2, 'saturated_fat': 10, 'fat': 15.56, 'now': 0, 'sex': 0.5, 'sugar': 28.89, 'vitamin_c': 0.0267, 'age': 45}
149074	74175303280	Scalloped potatoes slices in a creamy sauce, scalloped	22	617	1	{'carbohydrate': 75, 'iron': 0.00143, 'protein': 7.14, 'energy': 357, 'sodium': 2.143, 'energy_beverage': 0, 'now': 0, 'fat': 0, 'saturated_fat': 0, 'sex': 0.5, 'sugar': 7.14, 'fiber': 7.1, 'age': 45}
722430	7.50102E+12	Frijoles refritos	18	599	8	{'carbohydrate': 11.9, 'saturated_fat': 1.5, 'fiber': 5.4, 'energy': 138.9, 'sodium': 2, 'energy_beverage': 0, 'fat': 7.3, 'protein': 6.4, 'sex': 0.5, 'sugar': 0.6, 'now': 0, 'age': 45}
301361	8.6102E+11	Cheese From Trees	19	624	7	{'carbohydrate': 28.57, 'iron': 0.00643, 'protein': 14.29, 'energy': 429, 'energy_beverage': 0, 'sodium': 0.714, 'fiber': 3.6, 'saturated_fat': 5.36, 'fat': 32.14, 'now': 0, 'sex': 0.5, 'sugar': 7.14, 'vitamin_c': 0.0321, 'age': 45}
642624	5.0001E+12	Sazonador para fajitas	37	403	7	{'carbohydrate': 59, 'saturated_fat': 0.8, 'protein': 7.8, 'energy': 278, 'sodium': 2.884, 'fat': 1.8, 'energy_beverage': 0, 'sex': 0.5, 'sugar': 51, 'now': 0, 'age': 45}
222976	6.30614E+11	Rising tide sea vegetables, sea veggie mix	18	815	1	{'carbohydrate': 57.14, 'iron': 0.01286, 'protein': 28.57, 'energy': 257, 'energy_beverage': 0, 'sodium': 2.4, 'fiber': 14.3, 'saturated_fat': 0, 'fat': 0, 'now': 0, 'sex': 0.5, 'sugar': 0, 'vitamin_c': 0.0086, 'age': 45}
232462	6.88267E+11	Potato sticks	22	507	11	{'carbohydrate': 50, 'iron': 0.00225, 'protein': 6.25, 'energy': 562, 'energy_beverage': 0, 'sodium': 0.604, 'fiber': 4.2, 'saturated_fat': 10.42, 'fat': 39.58, 'now': 0, 'sex': 0.5, 'sugar': 0, 'vitamin_c': 0.0312, 'age': 45}
58600	37600781770	Hard salami	34	289	3	{'carbohydrate': 0, 'iron': 0.00129, 'protein': 17.86, 'energy': 393, 'sodium': 1.607, 'energy_beverage': 0, 'fat': 35.71, 'vitamin_c': 0.0214, 'sex': 0.5, 'now': 0, 'saturated_fat': 14.29, 'age': 45}
219914	6.15034E+11	Total recovery, chocolate mint	9	903	7	{'carbohydrate': 26.515151515152, 'saturated_fat': 5.6818181818182, 'fiber': 9.469696969697, 'energy': 397.72727272727, 'sodium': 0.094696969696968, 'energy_beverage': 0, 'fat': 13.257575757576, 'protein': 35.984848484848, 'sex': 0.5, 'sugar': 15.151515151515, 'now': 0, 'age': 45}
272831	8.13104E+11	Brad's Plant Based, Crunchy Kale, Radical Ranch	19	807	11	{'carbohydrate': 35.71, 'iron': 0.00643, 'protein': 21.43, 'energy': 536, 'energy_beverage': 0, 'sodium': 1.071, 'fiber': 10.7, 'saturated_fat': 5.36, 'fat': 32.14, 'now': 0, 'sex': 0.5, 'sugar': 7.14, 'vitamin_c': 0.0429, 'age': 45}
893076	8.69907E+12	Melis	17	784	7	{'carbohydrate': 2.74, 'saturated_fat': 0.05, 'protein': 3.5, 'energy': 14, 'sodium': 1.4, 'fat': 0.07, 'energy_beverage': 0, 'sex': 0.5, 'sugar': 0.14, 'now': 0, 'age': 45}
305247	8.82178E+11	High Protein Bar	16	684	11	{'carbohydrate': 42.22, 'iron': 0.006, 'protein': 33.33, 'energy': 356, 'energy_beverage': 0, 'sodium': 0.556, 'fiber': 11.1, 'saturated_fat': 7.78, 'fat': 11.11, 'now': 0, 'sex': 0.5, 'sugar': 15.56, 'vitamin_c': 0.0133, 'age': 45}
164841	77890534731	Vegetarian Oyster Style Sauce	27	393	6	{'carbohydrate': 29.411764705882, 'saturated_fat': 0, 'protein': 0, 'energy': 117.64705882353, 'sodium': 1.8823529411765, 'fat': 0, 'energy_beverage': 0, 'sex': 0.5, 'sugar': 23.529411764706, 'now': 0, 'age': 45}
604317	4.06146E+12	Mousse au Chocolat Weiss	30	373	7	{'carbohydrate': 42, 'saturated_fat': 28, 'protein': 7.7, 'energy': 627, 'sodium': 0.148, 'fat': 47, 'energy_beverage': 0, 'sex': 0.5, 'sugar': 42, 'now': 0, 'age': 45}
332948	20945367	Barre protéinée	24	580	7	{'carbohydrate': 45.4, 'saturated_fat': 10.6, 'protein': 23.8, 'energy': 446, 'sodium': 0.18, 'fat': 17.6, 'energy_beverage': 0, 'sex': 0.5, 'sugar': 26.9, 'now': 0, 'age': 45}
658437	5.05478E+12	Baies de goji	21	761	1	{'carbohydrate': 54, 'saturated_fat': 0.4, 'protein': 10, 'energy': 295, 'sodium': 0.44, 'fat': 2, 'energy_beverage': 0, 'sex': 0.5, 'sugar': 46, 'now': 0, 'age': 45}
22608	18894520313	Four cheese mashed potatoes with cheddar, parmesan, bleu & monterey jack cheeses, four cheese	27	409	1	{'carbohydrate': 71.43, 'iron': 0.00143, 'protein': 7.14, 'energy': 393, 'sodium': 2, 'energy_beverage': 0, 'now': 0, 'fat': 7.14, 'saturated_fat': 3.57, 'sex': 0.5, 'sugar': 3.57, 'fiber': 3.6, 'age': 45}
626269	4.30619E+12	Magnesium + Kalium Sticks	18	613	7	{'carbohydrate': 65, 'saturated_fat': 0.5, 'protein': 0.1, 'energy': 277, 'sodium': 0.004, 'fat': 0.6, 'energy_beverage': 0, 'sex': 0.5, 'sugar': 65, 'now': 0, 'age': 45}
650908	5.01148E+12	Cheerios 375g	7	952	5	{'carbohydrate': 71, 'saturated_fat': 0.9, 'fiber': 7.8, 'energy': 382, 'sodium': 0.32, 'energy_beverage': 0, 'fat': 4.7, 'protein': 9.4, 'sex': 0.5, 'sugar': 18, 'now': 0, 'age': 45}
652473	5.01836E+12	Dorset Cereal Roasted Hazelnut & Raisin 700 g x 1, 25% Off!	11	901	5	{'carbohydrate': 58.9, 'saturated_fat': 1.3, 'protein': 9.5, 'energy': 377, 'sodium': 0.012, 'fat': 9.9, 'energy_beverage': 0, 'sex': 0.5, 'sugar': 22.6, 'now': 0, 'age': 45}
655850	5.05101E+12	Cereální kakaové kuličky	7	973	5	{'carbohydrate': 72, 'iron': 0.007, 'protein': 9.2, 'energy': 363, 'sodium': 0.18, 'energy_beverage': 0, 'now': 0, 'fat': 2.2, 'saturated_fat': 0.6, 'sex': 0.5, 'sugar': 23, 'fiber': 7.7, 'age': 45}
819721	8.05229E+12	Bacche di Goji	16	891	1	{'carbohydrate': 65.8, 'saturated_fat': 0.6, 'fiber': 8.6, 'energy': 365, 'sodium': 0.188, 'energy_beverage': 0, 'fat': 3.4, 'protein': 13.4, 'sex': 0.5, 'sugar': 63.9, 'now': 0, 'age': 45}
302979	8.68654E+11	Roasted & salted pistachios	17	650	11	{'carbohydrate': 32.14, 'iron': 0.00386, 'protein': 21.43, 'energy': 607, 'energy_beverage': 0, 'sodium': 0.679, 'fiber': 10.7, 'saturated_fat': 5.36, 'fat': 46.43, 'now': 0, 'sex': 0.5, 'sugar': 7.14, 'vitamin_c': 0.0043, 'age': 45}
41259	29700001391	Roasted garlic & parmesan mashed potatoes	28	488	1	{'carbohydrate': 68.97, 'iron': 0.00124, 'protein': 10.34, 'energy': 379, 'energy_beverage': 0, 'sodium': 1.931, 'fiber': 3.4, 'saturated_fat': 3.45, 'fat': 6.9, 'now': 0, 'sex': 0.5, 'sugar': 6.9, 'vitamin_c': 0.0124, 'age': 45}
297681	8.57634E+11	Gorilly Goods, Raw Seeds & Greens	13	750	11	{'carbohydrate': 15.38, 'iron': 0.009, 'protein': 30.77, 'energy': 558, 'energy_beverage': 0, 'sodium': 0.731, 'fiber': 7.7, 'saturated_fat': 7.69, 'fat': 46.15, 'now': 0, 'sex': 0.5, 'sugar': 3.85, 'vitamin_c': 0.0231, 'age': 45}
622467	4.26036E+12		11	880	7	{'carbohydrate': 32, 'saturated_fat': 3.2, 'fiber': 9.3, 'energy': 385, 'sodium': 0.76, 'energy_beverage': 0, 'fat': 9.5, 'protein': 38, 'sex': 0.5, 'sugar': 2.3, 'now': 0, 'age': 45}
750141	8.00002E+12	Dolbloc cioccolato bianco	32	309	10	{'carbohydrate': 64, 'saturated_fat': 18, 'protein': 4.3000001907349, 'energy': 543, 'sodium': 0.104, 'fat': 30, 'energy_beverage': 0, 'sex': 0.5, 'sugar': 63, 'now': 0, 'age': 45}
653809	5.02649E+12	Jalapeno Grills	25	484	7	{'carbohydrate': 64.3, 'saturated_fat': 3.57, 'fiber': 7.14, 'energy': 482, 'sodium': 1.48, 'energy_beverage': 0, 'fat': 21.4, 'protein': 3.57, 'sex': 0.5, 'sugar': 7.14, 'now': 0, 'age': 45}
360583	2.6001E+12	Tomate Séchée	27	497	1	{'carbohydrate': 25, 'saturated_fat': 0, 'protein': 0, 'energy': 114, 'sodium': 1.624, 'fat': 0, 'energy_beverage': 0, 'sex': 0.5, 'sugar': 21, 'now': 0, 'age': 45}
759172	8.0013E+12	Choco Balls	8	961	5	{'carbohydrate': 69, 'saturated_fat': 1.6, 'fiber': 9.5, 'energy': 383, 'sodium': 0.264, 'energy_beverage': 0, 'fat': 5.2, 'protein': 10, 'sex': 0.5, 'sugar': 20, 'now': 0, 'age': 45}
994971	8.7175E+12	COCKTAIL SICILIEN	29	344	14	{'carbohydrate': 9, 'saturated_fat': 0, 'fiber': 0.4, 'energy': 41, 'sodium': 2, 'energy_beverage': 41, 'fat': 0.1, 'protein': 0.8, 'sex': 0.5, 'sugar': 7.8, 'now': 0, 'age': 45}
176819	84114127921	Kettle, flavored popcorn, jalapeno	15	755	11	{'carbohydrate': 50, 'iron': 0.00257, 'protein': 7.14, 'energy': 536, 'energy_beverage': 0, 'sodium': 0.857, 'fiber': 10.7, 'saturated_fat': 3.57, 'fat': 35.71, 'now': 0, 'sex': 0.5, 'sugar': 3.57, 'vitamin_c': 0.0429, 'age': 45}
71248	41262278110	Wise, kettle cooked potato chips, tomato basil	25	425	11	{'carbohydrate': 60.71, 'iron': 0.00129, 'protein': 7.14, 'energy': 536, 'energy_beverage': 0, 'sodium': 1, 'fiber': 3.6, 'saturated_fat': 7.14, 'fat': 28.57, 'now': 0, 'sex': 0.5, 'sugar': 3.57, 'vitamin_c': 0.0214, 'age': 45}
247393	7.22252E+11	Chocolate cupcake	14	798	11	{'carbohydrate': 56.25, 'iron': 0.01125, 'protein': 18.75, 'energy': 375, 'energy_beverage': 0, 'sodium': 0.312, 'fiber': 8.3, 'saturated_fat': 5.21, 'fat': 10.42, 'now': 0, 'sex': 0.5, 'sugar': 25, 'vitamin_c': 0.025, 'age': 45}
503762	3.56007E+12	Fibra Flakes Choco	13	830	5	{'carbohydrate': 68, 'saturated_fat': 3.9, 'fiber': 10, 'energy': 396, 'sodium': 0.52, 'energy_beverage': 0, 'fat': 7.1, 'protein': 9.7, 'sex': 0.5, 'sugar': 20, 'now': 0, 'age': 45}
606916	4.06337E+12	Salzstangen	25	482	7	{'carbohydrate': 75, 'saturated_fat': 2.4, 'protein': 10, 'energy': 397, 'sodium': 1.48, 'fat': 5.5, 'energy_beverage': 0, 'sex': 0.5, 'sugar': 3.6, 'now': 0, 'age': 45}
855556	8.42482E+12	Frutos secos	22	689	7	{'carbohydrate': 20, 'saturated_fat': 6.1, 'protein': 20, 'energy': 604, 'sodium': 0.6, 'fat': 48, 'energy_beverage': 0, 'sex': 0.5, 'sugar': 9.9, 'now': 0, 'age': 45}
384200	3.04692E+12	Chocolat lait extra fin	32	259	10	{'carbohydrate': 56, 'saturated_fat': 19, 'protein': 7, 'energy': 545, 'sodium': 0.096, 'fat': 32, 'energy_beverage': 0, 'sex': 0.5, 'sugar': 55, 'now': 0, 'age': 45}
687937	5.41481E+12	Epinards hachés	15	760	1	{'carbohydrate': 1.5, 'saturated_fat': 0.30000001192093, 'protein': 3.0999999046326, 'energy': 52, 'sodium': 2, 'fat': 3.2999999523163, 'energy_beverage': 0, 'sex': 0.5, 'sugar': 0.5, 'now': 0, 'age': 45}
642192	4.90255E+12	Tonkatsu Sauce, Würzsauce, Genetisch Veränderte Zutaten, Bulldog	27	376	7	{'carbohydrate': 31, 'saturated_fat': 0, 'protein': 0.7, 'energy': 129, 'sodium': 2.8, 'fat': 0.5, 'energy_beverage': 0, 'sex': 0.5, 'sugar': 24, 'now': 0, 'age': 45}
634990	4.33726E+12	Mini Brezeln	27	391	7	{'carbohydrate': 67, 'saturated_fat': 3.7, 'protein': 13, 'energy': 392, 'sodium': 2, 'fat': 7, 'energy_beverage': 0, 'sex': 0.5, 'sugar': 1.7, 'now': 0, 'age': 45}
426740	3.25798E+12	Barre de céréales cacao et lait	26	433	11	{'carbohydrate': 65.7, 'saturated_fat': 10.3, 'protein': 6.2, 'energy': 421, 'sodium': 0.2, 'fat': 13.8, 'energy_beverage': 0, 'sex': 0.5, 'sugar': 31.9, 'now': 0, 'age': 45}
141739	72600033313	Kettle cooked potato chips	28	382	11	{'carbohydrate': 57.14, 'iron': 0.00129, 'protein': 7.14, 'energy': 500, 'energy_beverage': 0, 'sodium': 1.071, 'fiber': 3.6, 'saturated_fat': 7.14, 'fat': 28.57, 'now': 0, 'sex': 0.5, 'sugar': 10.71, 'vitamin_c': 0.0214, 'age': 45}
362328	2.60133E+12	Poires Sechées	16	777	1	{'carbohydrate': 53.5, 'saturated_fat': 0.2, 'protein': 1.3, 'energy': 251, 'sodium': 0.092, 'fat': 0.8, 'energy_beverage': 0, 'sex': 0.5, 'sugar': 41.3, 'now': 0, 'age': 45}
693761	5.60131E+12	Fruut crispy pineapple	14	759	1	{'carbohydrate': 79, 'saturated_fat': 0.1, 'fiber': 8.8, 'energy': 352, 'sodium': 0.04, 'energy_beverage': 0, 'fat': 0.5, 'protein': 3.3, 'sex': 0.5, 'sugar': 69, 'now': 0, 'age': 45}
28300	21130337644	Cocoa flavored corn & oat cereal with marshmallows	9	917	5	{'carbohydrate': 80, 'iron': 0.0025, 'protein': 10, 'energy': 375, 'sodium': 0.35, 'energy_beverage': 0, 'now': 0, 'fat': 3.75, 'saturated_fat': 0, 'sex': 0.5, 'sugar': 22.5, 'fiber': 10, 'age': 45}
6883	11140106392	Mashed potatoes	24	547	1	{'carbohydrate': 70.37, 'iron': 0.00133, 'protein': 7.41, 'energy': 370, 'energy_beverage': 0, 'sodium': 1.63, 'fiber': 7.4, 'saturated_fat': 3.7, 'fat': 7.41, 'now': 0, 'sex': 0.5, 'sugar': 3.7, 'vitamin_c': 0.0333, 'age': 45}
12499	11822998697	Freeze dried strawberries	12	777	11	{'carbohydrate': 90, 'iron': 0.0025, 'protein': 5, 'energy': 400, 'sodium': 0, 'energy_beverage': 0, 'now': 0, 'fat': 0, 'saturated_fat': 0, 'sex': 0.5, 'sugar': 70, 'fiber': 10, 'age': 45}
228597	6.6499E+11	Crunch beurre d’arachide	29	493	1	{'carbohydrate': 58.974358974359, 'saturated_fat': 12.820512820513, 'fiber': 5.1282051282051, 'energy': 487.17948717949, 'sodium': 0.089743589743588, 'energy_beverage': 0, 'fat': 25.641025641026, 'protein': 12.820512820513, 'sex': 0.5, 'sugar': 48.717948717949, 'now': 0, 'age': 45}
30687	21908470184	Banana nut	18	824	11	{'carbohydrate': 43.75, 'iron': 0.00844, 'protein': 15.62, 'energy': 562, 'energy_beverage': 0, 'sodium': 0.203, 'fiber': 9.4, 'saturated_fat': 6.25, 'fat': 37.5, 'now': 0, 'sex': 0.5, 'sugar': 28.12, 'vitamin_c': 0.0281, 'age': 45}
271040	8.10815E+11	Honey stinger, energy bar, blueberry buzz	20	590	11	{'carbohydrate': 60, 'iron': 0.0054, 'protein': 10, 'energy': 340, 'energy_beverage': 0, 'sodium': 0.32, 'fiber': 4, 'saturated_fat': 4, 'fat': 10, 'now': 0, 'sex': 0.5, 'sugar': 40, 'vitamin_c': 0.03, 'age': 45}
70115	41224824508	Roland, sesame seeds, wasabi	17	667	6	{'carbohydrate': 40, 'iron': 0.0144, 'protein': 20, 'energy': 600, 'energy_beverage': 0, 'sodium': 0.88, 'fiber': 20, 'saturated_fat': 0, 'fat': 40, 'now': 0, 'sex': 0.5, 'sugar': 20, 'vitamin_c': 0, 'age': 45}
6880	11140106361	Country buttered mashed potatoes	27	409	8	{'carbohydrate': 70.37, 'iron': 0.00133, 'protein': 7.41, 'energy': 370, 'energy_beverage': 0, 'sodium': 1.667, 'fiber': 3.7, 'saturated_fat': 3.7, 'fat': 9.26, 'now': 0, 'sex': 0.5, 'sugar': 3.7, 'vitamin_c': 0.0333, 'age': 45}
635268	4.33726E+12	ja! choco chips	11	806	5	{'carbohydrate': 75, 'saturated_fat': 1.5, 'fiber': 5.1, 'energy': 384, 'sodium': 0.24, 'energy_beverage': 0, 'fat': 3.8, 'protein': 10, 'sex': 0.5, 'sugar': 23, 'now': 0, 'age': 45}
947467	8.90763E+11	Soda	27	386	14	{'carbohydrate': 6.7605633802817, 'saturated_fat': 0, 'protein': 0, 'energy': 26.760563380282, 'sodium': 2.8169014084507, 'fat': 0, 'energy_beverage': 26.760563380282, 'sex': 0.5, 'sugar': 6.7605633802817, 'now': 0, 'age': 45}
601168	4.05817E+12	Veganes Pasta Topping	23	471	1	{'carbohydrate': 16, 'saturated_fat': 4.6, 'fiber': 11, 'energy': 551, 'sodium': 1.44, 'energy_beverage': 0, 'fat': 44, 'protein': 19, 'sex': 0.5, 'sugar': 4.4, 'now': 0, 'age': 45}
242262	7.13733E+11	Four cheese mashed potatoes	29	527	8	{'carbohydrate': 67.86, 'iron': 0.00129, 'protein': 10.71, 'energy': 393, 'energy_beverage': 0, 'sodium': 1.75, 'fiber': 7.1, 'saturated_fat': 7.14, 'fat': 10.71, 'now': 0, 'sex': 0.5, 'sugar': 7.14, 'vitamin_c': 0.0129, 'age': 45}
302066	8.63812E+11	Chili starter honey-chipotle sauce	19	607	6	{'carbohydrate': 12.5, 'iron': 0.00112, 'protein': 0, 'energy': 78, 'energy_beverage': 0, 'sodium': 2.125, 'fiber': 3.1, 'saturated_fat': 0, 'fat': 0, 'now': 0, 'sex': 0.5, 'sugar': 3.12, 'vitamin_c': 0.015, 'age': 45}
300567	8.59888E+11	Go raw, zesty pizza sprouted flax snax	19	768	11	{'carbohydrate': 35.71, 'iron': 0.00514, 'protein': 17.86, 'energy': 643, 'energy_beverage': 0, 'sodium': 1.036, 'fiber': 17.9, 'saturated_fat': 3.57, 'fat': 46.43, 'now': 0, 'sex': 0.5, 'sugar': 3.57, 'vitamin_c': 0.0086, 'age': 45}
676637	5.40014E+12	Chocolat au lait crispy praliné	31	329	10	{'carbohydrate': 56, 'saturated_fat': 15, 'protein': 6, 'energy': 554, 'sodium': 0.032, 'fat': 34, 'energy_beverage': 0, 'sex': 0.5, 'sugar': 53, 'now': 0, 'age': 45}
247774	7.22252E+11	Salted caramel cashew	15	733	11	{'carbohydrate': 50, 'iron': 0.00857, 'protein': 14.29, 'energy': 405, 'energy_beverage': 0, 'sodium': 0.5, 'fiber': 4.8, 'saturated_fat': 3.57, 'fat': 19.05, 'now': 0, 'sex': 0.5, 'sugar': 11.9, 'vitamin_c': 0.0214, 'age': 45}
148038	73890021820	Uncured genoa salami	35	289	3	{'carbohydrate': 3.33, 'iron': 0.0024, 'protein': 20, 'energy': 433, 'sodium': 1.7, 'energy_beverage': 0, 'now': 0, 'fat': 36.67, 'saturated_fat': 16.67, 'sex': 0.5, 'sugar': 0, 'vitamin_c': 0.028, 'age': 45}
553516	3.76021E+12	Chips De Kale Crues Spiruline Bio - 35 G - Sol Semilla	30	543	7	{'carbohydrate': 5.8, 'saturated_fat': 4.5, 'protein': 20.5, 'energy': 471, 'sodium': 3.12, 'fat': 39.3, 'energy_beverage': 0, 'sex': 0.5, 'sugar': 3.8, 'now': 0, 'age': 45}
6887	11140107535	Roasted garlic mashed potatoes	24	547	1	{'carbohydrate': 70.37, 'iron': 0.00133, 'protein': 7.41, 'energy': 370, 'energy_beverage': 0, 'sodium': 1.815, 'fiber': 7.4, 'saturated_fat': 3.7, 'fat': 7.41, 'now': 0, 'sex': 0.5, 'sugar': 3.7, 'vitamin_c': 0.0333, 'age': 45}
167688	78742069838	Complete Potatoes	29	400	8	{'carbohydrate': 67.86, 'iron': 0.00129, 'protein': 7.14, 'energy': 393, 'energy_beverage': 0, 'sodium': 2.071, 'fiber': 7.1, 'saturated_fat': 8.93, 'fat': 12.5, 'now': 0, 'sex': 0.5, 'sugar': 3.57, 'vitamin_c': 0.0214, 'age': 45}
327860	20499921	Minestrone Di Verdure Passate	20	617	8	{'carbohydrate': 58.5, 'saturated_fat': 0.8, 'fiber': 9.8, 'energy': 350, 'sodium': 3.136, 'energy_beverage': 0, 'fat': 5.5, 'protein': 12.6, 'sex': 0.5, 'sugar': 6.6, 'now': 0, 'age': 45}
397125	3.17568E+12	Batido sustitutivo Cappuccino	33	382	7	{'carbohydrate': 56, 'saturated_fat': 7.8, 'fiber': 3, 'energy': 445, 'sodium': 0.88, 'energy_beverage': 0, 'fat': 15, 'protein': 20, 'sex': 0.5, 'sugar': 40, 'now': 0, 'age': 45}
479117	3.40156E+12	Galettes hyper protidiques	26	400	11	{'carbohydrate': 51.5, 'saturated_fat': 15, 'fiber': 1.4, 'energy': 489, 'sodium': 0.43, 'energy_beverage': 0, 'fat': 21.7, 'protein': 21.9, 'sex': 0.5, 'sugar': 17.1, 'now': 0, 'age': 45}
417556	3.25054E+12	Tabasco au Piment Vert	20	835	6	{'carbohydrate': 1.8, 'saturated_fat': 0, 'protein': 0.6, 'energy': 11, 'sodium': 2.96, 'fat': 0, 'energy_beverage': 0, 'sex': 0.5, 'sugar': 0, 'now': 0, 'age': 45}
386246	3.06824E+12	Figues séchées LAYERS 500g	14	777	1	{'carbohydrate': 68, 'saturated_fat': 0.2, 'protein': 3.3, 'energy': 315, 'sodium': 0.1, 'fat': 1.1, 'energy_beverage': 0, 'sex': 0.5, 'sugar': 64, 'now': 0, 'age': 45}
662772	5.06009E+12	TREK protein	24	517	7	{'carbohydrate': 45.8, 'saturated_fat': 9.6, 'fiber': 3.7, 'energy': 446, 'sodium': 0.464, 'energy_beverage': 0, 'fat': 20.4, 'protein': 18.5, 'sex': 0.5, 'sugar': 23.2, 'now': 0, 'age': 45}
637185	4.38884E+12	Zartbitter schokolade	30	379	10	{'carbohydrate': 54.9, 'saturated_fat': 19.2, 'protein': 4.6, 'energy': 540, 'sodium': 0, 'fat': 32, 'energy_beverage': 0, 'sex': 0.5, 'sugar': 49.2, 'now': 0, 'age': 45}
181122	85239186817	Thick Cut Uncured Bacon	35	289	3	{'carbohydrate': 0, 'iron': 0.0024, 'protein': 26.7, 'energy': 467, 'energy_beverage': 0, 'sodium': 2, 'fiber': 0, 'saturated_fat': 13.3, 'fat': 33.3, 'now': 0, 'sex': 0.5, 'sugar': 0, 'vitamin_c': 0.032, 'age': 45}
640894	4.77903E+12	Orange licorice	39	163	10	{'carbohydrate': 50.4, 'saturated_fat': 16.92, 'protein': 7.2, 'energy': 520, 'sodium': 1.08, 'fat': 31.5, 'energy_beverage': 0, 'sex': 0.5, 'sugar': 34.2, 'now': 0, 'age': 45}
473063	3.37008E+12	Chocolat Noir 70% Fourre Coeur Menthe	46	50	10	{'carbohydrate': 46.2, 'saturated_fat': 23.3, 'protein': 7.4, 'energy': 534, 'sodium': 1.752, 'fat': 37, 'energy_beverage': 0, 'sex': 0.5, 'sugar': 36.1, 'now': 0, 'age': 45}
836906	8.41094E+12	Abricots secs	34	265	1	{'carbohydrate': 66.5, 'saturated_fat': 0, 'protein': 3.6, 'energy': 285, 'sodium': 1.32, 'fat': 0.5, 'energy_beverage': 0, 'sex': 0.5, 'sugar': 58, 'now': 0, 'age': 45}
316089	2E+12	Pétales aux trois céréales Nature	11	894	5	{'carbohydrate': 80, 'saturated_fat': 0.2, 'protein': 8.7, 'energy': 376, 'sodium': 0.44, 'fat': 1.3, 'energy_beverage': 0, 'sex': 0.5, 'sugar': 10, 'now': 0, 'age': 45}
761233	8.00165E+12	WELLNESS Energy mix Anacardi,mandorle,mirtilli rossi,uvetta.	17	705	1	{'carbohydrate': 50, 'saturated_fat': 3.2, 'protein': 12, 'energy': 495, 'sodium': 0, 'fat': 26, 'energy_beverage': 0, 'sex': 0.5, 'sugar': 31, 'now': 0, 'age': 45}
41333	29700331429	Mashed potatoes	28	372	1	{'carbohydrate': 71.43, 'iron': 0.00129, 'protein': 7.14, 'energy': 393, 'energy_beverage': 0, 'sodium': 2.107, 'fiber': 3.6, 'saturated_fat': 3.57, 'fat': 7.14, 'now': 0, 'sex': 0.5, 'sugar': 7.14, 'vitamin_c': 0.0129, 'age': 45}
470413	3.3599E+12	Pipas de tournesol	33	265	7	{'carbohydrate': 18, 'saturated_fat': 6, 'protein': 22, 'energy': 641, 'sodium': 2.728, 'fat': 50, 'energy_beverage': 0, 'sex': 0.5, 'sugar': 2, 'now': 0, 'age': 45}
295842	8.56436E+11	Organic Popped Veggie & Potato Chips	8	952	11	{'carbohydrate': 67.019400352734, 'saturated_fat': 0, 'fiber': 10.582010582011, 'energy': 352.73368606702, 'sodium': 0.63492063492064, 'energy_beverage': 0, 'fat': 8.8183421516755, 'protein': 10.582010582011, 'sex': 0.5, 'sugar': 7.0546737213404, 'now': 0, 'age': 45}
184324	87483004244	Buckeye Beans & Herbs, Beefed-Up Barley Soup	17	633	8	{'carbohydrate': 65.38, 'iron': 0.00554, 'protein': 15.38, 'energy': 346, 'energy_beverage': 0, 'sodium': 1.385, 'fiber': 15.4, 'saturated_fat': 0, 'fat': 1.92, 'now': 0, 'sex': 0.5, 'sugar': 3.85, 'vitamin_c': 0.0046, 'age': 45}
698237	5.90005E+12	Zbożowe kółka z miodem	11	875	5	{'carbohydrate': 73, 'iron': 0.0021, 'protein': 9.4, 'energy': 383, 'sodium': 0.204, 'energy_beverage': 0, 'fat': 3.8, 'saturated_fat': 0.5, 'sex': 0.5, 'sugar': 19, 'now': 0, 'age': 45}
741679	7.62221E+12	Barre tendre break	28	355	7	{'carbohydrate': 62, 'saturated_fat': 11, 'fiber': 2.2, 'energy': 515, 'sodium': 0.124, 'energy_beverage': 0, 'fat': 27, 'protein': 4.4, 'sex': 0.5, 'sugar': 39, 'now': 0, 'age': 45}
141822	72600076075	Potato Chips	26	430	11	{'carbohydrate': 53.57, 'iron': 0.00129, 'protein': 7.14, 'energy': 536, 'energy_beverage': 0, 'sodium': 1.286, 'fiber': 3.6, 'saturated_fat': 3.57, 'fat': 32.14, 'now': 0, 'sex': 0.5, 'sugar': 7.14, 'vitamin_c': 0.0214, 'age': 45}
7385	11150182058	Roundy's, deluxe baked flavored mashed potatoes	24	545	8	{'carbohydrate': 64.29, 'iron': 0.00129, 'protein': 7.14, 'energy': 357, 'energy_beverage': 0, 'sodium': 1.964, 'fiber': 7.1, 'saturated_fat': 3.57, 'fat': 12.5, 'now': 0, 'sex': 0.5, 'sugar': 3.57, 'vitamin_c': 0.0129, 'age': 45}
271043	8.10815E+11	Honey stinger, energy bar, peanut butter n' honey	18	615	11	{'carbohydrate': 54, 'iron': 0.0054, 'protein': 10, 'energy': 380, 'energy_beverage': 0, 'sodium': 0.28, 'fiber': 4, 'saturated_fat': 4, 'fat': 10, 'now': 0, 'sex': 0.5, 'sugar': 34, 'vitamin_c': 0.03, 'age': 45}
564227	3.77002E+12	Furikaké original	27	394	9	{'carbohydrate': 6.87, 'saturated_fat': 6.8, 'fiber': 13.53, 'energy': 545.58, 'sodium': 2.148, 'energy_beverage': 0, 'fat': 47.7, 'protein': 22.21, 'sex': 0.5, 'sugar': 0.4, 'now': 0, 'age': 45}
426598	3.25798E+12	Chouchou	25	417	10	{'carbohydrate': 60, 'saturated_fat': 5, 'protein': 13, 'energy': 515, 'sodium': 0.004, 'fat': 24, 'energy_beverage': 0, 'sex': 0.5, 'sugar': 53, 'now': 0, 'age': 45}
398917	3.17914E+12	Pépites Chocolat Noir	31	286	10	{'carbohydrate': 58.9, 'saturated_fat': 16.7, 'protein': 6, 'energy': 502, 'sodium': 0.004, 'fat': 25, 'energy_beverage': 0, 'sex': 0.5, 'sugar': 55.7, 'now': 0, 'age': 45}
41314	29700030063	Mashed Potatoes	30	347	8	{'carbohydrate': 72, 'iron': 0.00144, 'protein': 8, 'energy': 400, 'energy_beverage': 0, 'sodium': 2.16, 'fiber': 4, 'saturated_fat': 6, 'fat': 8, 'now': 0, 'sex': 0.5, 'sugar': 8, 'vitamin_c': 0.0144, 'age': 45}
718452	7.31051E+12		32	282	10	{'carbohydrate': 59, 'saturated_fat': 19, 'fiber': 1.9, 'energy': 136, 'sodium': 0.104, 'energy_beverage': 0, 'fat': 32, 'protein': 4.4, 'sex': 0.5, 'sugar': 58, 'now': 0, 'age': 45}
407833	3.22982E+12	Barre de régime hyper-protéinée Chocolat Noir	11	808	10	{'carbohydrate': 34.8, 'saturated_fat': 3.7, 'protein': 36.7, 'energy': 339, 'sodium': 0.2, 'energy_beverage': 0, 'now': 0, 'fat': 6, 'vitamin_c': 0.019, 'sex': 0.5, 'sugar': 23, 'fiber': 6.5, 'age': 45}
41296	29700021108	Idahoan, signature mashed potatoes, russets	23	654	8	{'carbohydrate': 73.91, 'iron': 0.00157, 'protein': 8.7, 'energy': 348, 'energy_beverage': 0, 'sodium': 1.696, 'fiber': 4.3, 'saturated_fat': 0, 'fat': 4.35, 'now': 0, 'sex': 0.5, 'sugar': 4.35, 'vitamin_c': 0.0157, 'age': 45}
219266	6.10374E+11	Norm's farms, elderberry jam	13	833	12	{'carbohydrate': 66.67, 'iron': 0.0012, 'protein': 6.67, 'energy': 293, 'energy_beverage': 0, 'sodium': 0, 'fiber': 13.3, 'saturated_fat': 0, 'fat': 0, 'now': 0, 'sex': 0.5, 'sugar': 60, 'vitamin_c': 0.06, 'age': 45}
147810	73866104717	Kings, energy	19	693	11	{'carbohydrate': 50, 'iron': 0.00257, 'protein': 14.29, 'energy': 464, 'energy_beverage': 0, 'sodium': 0.196, 'fiber': 7.1, 'saturated_fat': 7.14, 'fat': 28.57, 'now': 0, 'sex': 0.5, 'sugar': 35.71, 'vitamin_c': 0.0171, 'age': 45}
118046	65000138207	oat cereal	12	928	7	{'carbohydrate': 67.857142857143, 'saturated_fat': 0, 'protein': 12.5, 'energy': 392.85714285714, 'sodium': 0.23214285714286, 'fat': 12.5, 'energy_beverage': 0, 'sex': 0.5, 'sugar': 21.428571428571, 'now': 0, 'age': 45}
265771	7.86561E+11	Meal replacement bar	22	572	11	{'carbohydrate': 46, 'iron': 0.0045, 'protein': 31, 'energy': 410, 'energy_beverage': 0, 'sodium': 0.45, 'fiber': 3, 'saturated_fat': 4.5, 'fat': 13, 'now': 0, 'sex': 0.5, 'sugar': 28, 'vitamin_c': 0.018, 'age': 45}
271684	8.11497E+11	Tantillo, sundried tomato halves	9	925	7	{'carbohydrate': 57.14, 'iron': 0.00514, 'protein': 7.14, 'energy': 250, 'energy_beverage': 0, 'sodium': 0.107, 'fiber': 14.3, 'saturated_fat': 0, 'fat': 0, 'now': 0, 'sex': 0.5, 'sugar': 35.71, 'vitamin_c': 0.0214, 'age': 45}
132467	71072012949	Rice mix blk bean	19	593	8	{'carbohydrate': 69.64, 'iron': 0.00482, 'protein': 12.5, 'energy': 339, 'energy_beverage': 0, 'sodium': 1.696, 'fiber': 8.9, 'saturated_fat': 0, 'fat': 1.79, 'now': 0, 'sex': 0.5, 'sugar': 1.79, 'vitamin_c': 0.0021, 'age': 45}
265455	7.84673E+11	My Buddy's Nuts, Sweet & Crunchy Pecans	28	379	11	{'carbohydrate': 33.33, 'iron': 0.0024, 'protein': 6.67, 'energy': 700, 'energy_beverage': 0, 'sodium': 1.1, 'fiber': 10, 'saturated_fat': 6.67, 'fat': 60, 'now': 0, 'sex': 0.5, 'sugar': 23.33, 'vitamin_c': 0.004, 'age': 45}
250218	7.28036E+11	Kettle cooked potato chips	28	361	11	{'carbohydrate': 46.43, 'iron': 0.00129, 'protein': 3.57, 'energy': 536, 'energy_beverage': 0, 'sodium': 1.107, 'fiber': 3.6, 'saturated_fat': 10.71, 'fat': 35.71, 'now': 0, 'sex': 0.5, 'sugar': 0, 'vitamin_c': 0.0321, 'age': 45}
593979	4.05649E+12	Chili con carne	23	647	8	{'carbohydrate': 9.2, 'saturated_fat': 1.3, 'protein': 15.8, 'energy': 113, 'sodium': 3.16, 'fat': 4.5, 'energy_beverage': 0, 'sex': 0.5, 'sugar': 3.7, 'now': 0, 'age': 45}
247488	7.22252E+11	White chocolate macadamia nut energy bars, white chocolate macadamia nut	15	721	11	{'carbohydrate': 60.29, 'iron': 0.00265, 'protein': 13.24, 'energy': 382, 'energy_beverage': 0, 'sodium': 0.353, 'fiber': 5.9, 'saturated_fat': 2.94, 'fat': 10.29, 'now': 0, 'sex': 0.5, 'sugar': 30.88, 'vitamin_c': 0.0794, 'age': 45}
85197	41498202637	Energy bars	15	720	11	{'carbohydrate': 54.41, 'iron': 0.00265, 'protein': 13.24, 'energy': 368, 'energy_beverage': 0, 'sodium': 0.309, 'fiber': 5.9, 'saturated_fat': 2.94, 'fat': 10.29, 'now': 0, 'sex': 0.5, 'sugar': 32.35, 'vitamin_c': 0.0794, 'age': 45}
869131	8.43603E+12	Tamari Shoyu	20	559	6	{'carbohydrate': 6.9, 'saturated_fat': 0, 'protein': 8.8, 'energy': 62, 'sodium': 1.924, 'fat': 0.1, 'energy_beverage': 0, 'sex': 0.5, 'sugar': 0, 'now': 0, 'age': 45}
361858	2.60033E+12	Baies de goji séchées	11	867	1	{'carbohydrate': 53.9, 'saturated_fat': 0.3, 'fiber': 12.4, 'energy': 317, 'sodium': 0.304, 'energy_beverage': 0, 'fat': 2.7, 'protein': 13, 'sex': 0.5, 'sugar': 53.1, 'now': 0, 'age': 45}
85199	41498202682	Elevation energy bar peanut butter	12	859	11	{'carbohydrate': 55.8824, 'iron': 0.00397, 'protein': 16.1765, 'energy': 352.9412, 'energy_beverage': 0, 'sodium': 0.2794118, 'fiber': 7.4, 'saturated_fat': 1.4706, 'fat': 8.8235, 'now': 0, 'sex': 0.5, 'sugar': 29.4118, 'vitamin_c': 0.0618, 'age': 45}
626685	4.3115E+12	Hirtenkäse	27	395	7	{'carbohydrate': 0.7, 'saturated_fat': 14, 'protein': 17, 'energy': 263, 'sodium': 1.2, 'fat': 21, 'energy_beverage': 0, 'sex': 0.5, 'sugar': 0.7, 'now': 0, 'age': 45}
680172	5.40023E+12	Chips de bananes	39	131	1	{'carbohydrate': 65.2, 'saturated_fat': 25.3, 'protein': 1.9, 'energy': 516, 'sodium': 3.432, 'fat': 27.5, 'energy_beverage': 0, 'sex': 0.5, 'sugar': 13.34, 'now': 0, 'age': 45}
843892	8.4133E+12	Altramuces	21	542	1	{'carbohydrate': 10.5, 'saturated_fat': 0.2, 'protein': 9.6, 'energy': 104, 'sodium': 1.7, 'fat': 2, 'energy_beverage': 0, 'sex': 0.5, 'sugar': 0.5, 'now': 0, 'age': 45}
18799	16000275263	Cheerios	7	948	5	{'carbohydrate': 74.4, 'saturated_fat': 1.28, 'fiber': 10.3, 'energy': 359, 'sodium': 0.487, 'energy_beverage': 0, 'fat': 6.41, 'protein': 12.8, 'sex': 0.5, 'sugar': 5.13, 'now': 0, 'age': 45}
271876	8.11663E+11	Beef Sirloin Jerky	32	299	3	{'carbohydrate': 35.71, 'iron': 0.00321, 'protein': 35.71, 'energy': 357, 'energy_beverage': 0, 'sodium': 2.964, 'fiber': 3.6, 'saturated_fat': 1.79, 'fat': 7.14, 'now': 0, 'sex': 0.5, 'sugar': 28.57, 'vitamin_c': 0.0043, 'age': 45}
189925	97421240207	Powerbar, harvest energy, bar, trail mix	16	723	11	{'carbohydrate': 46.67, 'iron': 0.004, 'protein': 20, 'energy': 467, 'energy_beverage': 0, 'sodium': 0.467, 'fiber': 4.4, 'saturated_fat': 2.22, 'fat': 22.22, 'now': 0, 'sex': 0.5, 'sugar': 22.22, 'vitamin_c': 0.0333, 'age': 45}
265772	7.86561E+11	Meal Replacement Bar	24	453	11	{'carbohydrate': 46, 'iron': 0.0045, 'protein': 30, 'energy': 400, 'energy_beverage': 0, 'sodium': 0.33, 'fiber': 2, 'saturated_fat': 8, 'fat': 10, 'now': 0, 'sex': 0.5, 'sugar': 32, 'vitamin_c': 0.021, 'age': 45}
185728	89836185433	Spaghetti Sauce Mix	16	691	6	{'carbohydrate': 80, 'iron': 0.0072, 'protein': 0, 'energy': 300, 'energy_beverage': 0, 'sodium': 3.2512, 'fiber': 20, 'saturated_fat': 0, 'fat': 0, 'now': 0, 'sex': 0.5, 'sugar': 0, 'vitamin_c': 0.024, 'age': 45}
881913	8.48E+12	Guisantes congelados	5	1000	1	{'carbohydrate': 11.3, 'saturated_fat': 0.2, 'fiber': 5, 'energy': 83, 'sodium': 0, 'energy_beverage': 0, 'fat': 0.4, 'protein': 6, 'sex': 0.5, 'sugar': 2.8, 'now': 0, 'age': 45}
88426	41633063505	Beter Made Barbecue flavored potato chips	26	404	7	{'carbohydrate': 57.142857142857, 'saturated_fat': 8.9285714285714, 'fiber': 3.5714285714286, 'energy': 535.71428571429, 'sodium': 0.92857142857144, 'energy_beverage': 0, 'fat': 28.571428571429, 'protein': 7.1428571428571, 'sex': 0.5, 'sugar': 7.1428571428571, 'now': 0, 'age': 45}
59344	38000148156	Froot loops with marshmallows	20	553	5	{'carbohydrate': 87.179487179487, 'saturated_fat': 1.2820512820513, 'fiber': 5.1282051282051, 'energy': 358.97435897436, 'sodium': 0.43589743589744, 'energy_beverage': 0, 'fat': 2.5641025641026, 'protein': 5.1282051282051, 'sex': 0.5, 'sugar': 41.025641025641, 'now': 0, 'age': 45}
784643	8.00764E+12	Barrita con proteínas	14	761	7	{'carbohydrate': 37, 'saturated_fat': 9.5, 'protein': 33, 'energy': 376, 'sodium': 0.104, 'fat': 16.5, 'energy_beverage': 0, 'sex': 0.5, 'sugar': 0.3, 'now': 0, 'age': 45}
329165	20622268	Coccinelle, chocolat au lait fin	31	301	10	{'carbohydrate': 49, 'saturated_fat': 21.2, 'fiber': 2.2, 'energy': 541, 'sodium': 0.1, 'energy_beverage': 0, 'fat': 34, 'protein': 8.7, 'sex': 0.5, 'sugar': 48.3, 'now': 0, 'age': 45}
247392	7.22252E+11	Cinnamon almond swirl	12	798	11	{'carbohydrate': 45.24, 'iron': 0.00857, 'protein': 16.67, 'energy': 429, 'energy_beverage': 0, 'sodium': 0.381, 'fiber': 4.8, 'saturated_fat': 2.38, 'fat': 21.43, 'now': 0, 'sex': 0.5, 'sugar': 11.9, 'vitamin_c': 0.0214, 'age': 45}
85916	41500740003	Bbq sauce	22	497	6	{'carbohydrate': 31.43, 'saturated_fat': 0, 'fiber': 2.9, 'energy': 129, 'sodium': 1.2, 'energy_beverage': 0, 'fat': 0, 'protein': 0, 'sex': 0.5, 'sugar': 25.71, 'now': 0, 'age': 45}
913094	8.90406E+12	Salted peanuts	26	400	11	{'carbohydrate': 18.5, 'saturated_fat': 24, 'protein': 26, 'energy': 610, 'sodium': 0.73, 'fat': 48, 'energy_beverage': 0, 'sex': 0.5, 'sugar': 0.5, 'now': 0, 'age': 45}
108893	54467003531	Canterbury naturals, chicken noodle soup mix	25	602	8	{'carbohydrate': 78.26, 'iron': 0.00313, 'protein': 8.7, 'energy': 348, 'energy_beverage': 0, 'sodium': 2.435, 'fiber': 4.3, 'saturated_fat': 0, 'fat': 0, 'now': 0, 'sex': 0.5, 'sugar': 13.04, 'vitamin_c': 0.0391, 'age': 45}
807806	8.02862E+12	Salad mix	32	297	1	{'carbohydrate': 20, 'saturated_fat': 9, 'fiber': 9, 'energy': 463, 'sodium': 2.24, 'energy_beverage': 0, 'fat': 31, 'protein': 20, 'sex': 0.5, 'sugar': 15, 'now': 0, 'age': 45}
644743	5.00017E+12	Gold	47	28	2	{'carbohydrate': 64.900001525879, 'saturated_fat': 21.10000038147, 'fiber': 5.1999998092651, 'energy': 499, 'sodium': 2.8, 'energy_beverage': 0, 'fat': 26.39999961853, 'protein': 0.40999999642372, 'sex': 0.5, 'sugar': 48, 'now': 0, 'age': 45}
891821	8.6905E+12	Special K classic	13	927	5	{'carbohydrate': 80, 'saturated_fat': 0.2, 'protein': 9, 'energy': 378, 'sodium': 0.328, 'fat': 1.4, 'energy_beverage': 0, 'sex': 0.5, 'sugar': 18, 'now': 0, 'age': 45}
948631	20097943	Tortellini In Käsecreme Sauce Mit Schinken	30	341	14	{'carbohydrate': 9, 'saturated_fat': 0, 'fiber': 0, 'energy': 42, 'sodium': 2, 'energy_beverage': 42, 'fat': 0.1, 'protein': 0.8, 'sex': 0.5, 'sugar': 9, 'now': 0, 'age': 45}
905500	8.71891E+12	Choco schelpen	8	933	5	{'carbohydrate': 74, 'saturated_fat': 1.2, 'fiber': 7.7, 'energy': 382, 'sodium': 0.292, 'energy_beverage': 0, 'fat': 3, 'protein': 11, 'sex': 0.5, 'sugar': 20, 'now': 0, 'age': 45}
634357	4.33719E+12	Choco bobblas	8	916	5	{'carbohydrate': 75, 'saturated_fat': 0.6, 'fiber': 7, 'energy': 370, 'sodium': 0.232, 'energy_beverage': 0, 'fat': 2.1, 'protein': 9.3, 'sex': 0.5, 'sugar': 24, 'now': 0, 'age': 45}
41282	29700011024	Steakhouse cheddar broccoli potato soup	38	202	8	{'carbohydrate': 63.83, 'iron': 0.00213, 'protein': 8.51, 'energy': 404.26, 'energy_beverage': 0, 'sodium': 2.35612, 'fiber': 2.13, 'saturated_fat': 8.51, 'fat': 12.77, 'now': 0, 'sex': 0.5, 'sugar': 19.15, 'vitamin_c': 0.0191, 'age': 45}
872411	8.43658E+12	Barrita proteica	13	844	7	{'carbohydrate': 27, 'saturated_fat': 3.5, 'protein': 25.6, 'energy': 344, 'sodium': 0.108, 'fat': 9.1, 'energy_beverage': 0, 'sex': 0.5, 'sugar': 17.7, 'now': 0, 'age': 45}
733835	7.61329E+12	NESTLE FITNESS Miel Amandes Céréales 425g	8	933	5	{'carbohydrate': 71.8, 'iron': 0.011, 'protein': 9.5, 'energy': 387, 'sodium': 0.3, 'energy_beverage': 0, 'now': 0, 'fat': 5.2, 'saturated_fat': 0.8, 'sex': 0.5, 'sugar': 17.9, 'fiber': 7.2, 'age': 45}
670682	5.285E+12	Baked Mixed Nuts	22	514	1	{'carbohydrate': 25, 'saturated_fat': 6.2, 'protein': 22, 'energy': 638, 'sodium': 0.68, 'fat': 50, 'energy_beverage': 0, 'sex': 0.5, 'sugar': 6.2, 'now': 0, 'age': 45}
496846	3.50249E+12	Chouchou	21	522	10	{'carbohydrate': 49, 'saturated_fat': 5.4, 'fiber': 4.3, 'energy': 526, 'sodium': 0.04, 'energy_beverage': 0, 'fat': 29, 'protein': 15, 'sex': 0.5, 'sugar': 42, 'now': 0, 'age': 45}
128434	70678520575	Rothbury Farms, Rustic French Bread Croutons, White Cheddar	21	566	5	{'carbohydrate': 57.14, 'iron': 0.00514, 'protein': 14.29, 'energy': 500, 'energy_beverage': 0, 'sodium': 1.214, 'fiber': 0, 'saturated_fat': 0, 'fat': 21.43, 'now': 0, 'sex': 0.5, 'sugar': 0, 'vitamin_c': 0.0171, 'age': 45}
87559	41520058560	Protein & Fiber Bar	23	627	11	{'carbohydrate': 55.56, 'iron': 0.0032, 'protein': 22.22, 'energy': 422, 'energy_beverage': 0, 'sodium': 0.444, 'fiber': 8.9, 'saturated_fat': 10, 'fat': 11.11, 'now': 0, 'sex': 0.5, 'sugar': 33.33, 'vitamin_c': 0.0333, 'age': 45}
391290	3.1119E+12	Crosti DUO	6	985	5	{'carbohydrate': 66, 'saturated_fat': 2.4, 'fiber': 9.2, 'energy': 396, 'sodium': 0.08, 'energy_beverage': 0, 'fat': 8, 'protein': 11, 'sex': 0.5, 'sugar': 18, 'now': 0, 'age': 45}
270055	8.10048E+11	Effie tablet of chocolate	22	513	11	{'carbohydrate': 46.51, 'iron': 0.01047, 'protein': 6.98, 'energy': 488, 'energy_beverage': 0, 'sodium': 0.023, 'fiber': 9.3, 'saturated_fat': 16.28, 'fat': 27.91, 'now': 0, 'sex': 0.5, 'sugar': 39.53, 'vitamin_c': 0.0977, 'age': 45}
269654	8.09425E+11	Hanmirae, ocean snack seasoned seaweed	12	1000	11	{'carbohydrate': 20, 'iron': 0.0072, 'protein': 20, 'energy': 600, 'energy_beverage': 0, 'sodium': 1, 'fiber': 20, 'saturated_fat': 0, 'fat': 40, 'now': 0, 'sex': 0.5, 'sugar': 0, 'vitamin_c': 0.072, 'age': 45}
777088	8.00467E+12	Latteria Soresina Parmigiano Reggiano 100G	22	580	4	{'carbohydrate': 0, 'saturated_fat': 20, 'protein': 32, 'energy': 402, 'sodium': 0.63, 'fat': 30, 'energy_beverage': 0, 'sex': 0.5, 'sugar': 0, 'now': 0, 'age': 45}
545008	3.76009E+12	Mix Salade	7	1000	1	{'carbohydrate': 26, 'saturated_fat': 5, 'fiber': 20, 'energy': 537, 'sodium': 0.216, 'energy_beverage': 0, 'fat': 43, 'protein': 20, 'sex': 0.5, 'sugar': 1, 'now': 0, 'age': 45}
784937	8.00769E+12	Tablette Chocolat Au Lait Extra Fin	30	385	10	{'carbohydrate': 53.3, 'saturated_fat': 21, 'protein': 7.5, 'energy': 557, 'sodium': 0.076, 'fat': 34.4, 'energy_beverage': 0, 'sex': 0.5, 'sugar': 50.6, 'now': 0, 'age': 45}
723099	7.50227E+12	Barra de Proteína Blitz	17	833	7	{'carbohydrate': 40, 'saturated_fat': 8.75, 'fiber': 15, 'energy': 485, 'sodium': 0.368, 'energy_beverage': 0, 'fat': 25, 'protein': 25, 'sex': 0.5, 'sugar': 15, 'now': 0, 'age': 45}
60156	38000391187	Froot loops sweetened multi grain cereal	16	690	5	{'carbohydrate': 89.66, 'iron': 0.01552, 'protein': 3.45, 'energy': 379.31, 'energy_beverage': 0, 'sodium': 0.47296, 'fiber': 10.34, 'saturated_fat': 0.5, 'fat': 3.45, 'now': 0, 'sex': 0.5, 'sugar': 41.38, 'vitamin_c': 0.0517, 'age': 45}
561516	3.77001E+12	Fèves grillées piment d'Espelette	12	854	7	{'carbohydrate': 28, 'saturated_fat': 2.5, 'fiber': 16, 'energy': 400.2, 'sodium': 0.96, 'energy_beverage': 0, 'fat': 18.5, 'protein': 22, 'sex': 0.5, 'sugar': 3.1, 'now': 0, 'age': 45}
312781	11125355	Salzstangen	25	514	7	{'carbohydrate': 71, 'saturated_fat': 1.6, 'protein': 11, 'energy': 366, 'sodium': 2.68, 'fat': 4.2, 'energy_beverage': 0, 'sex': 0.5, 'sugar': 2.3, 'now': 0, 'age': 45}
177247	84686000073	Gefen, pure homogenized mayonnaise	25	462	6	{'carbohydrate': 0, 'iron': 0.00257, 'protein': 0, 'energy': 714, 'energy_beverage': 0, 'sodium': 0.571, 'fiber': 0, 'saturated_fat': 10.71, 'fat': 78.57, 'now': 0, 'sex': 0.5, 'sugar': 0, 'vitamin_c': 0.0257, 'age': 45}
860153	8.43081E+12	Copos de teigo chocolateados	12	911	5	{'carbohydrate': 73, 'saturated_fat': 1, 'protein': 10, 'energy': 376, 'sodium': 0.112, 'fat': 2.9, 'energy_beverage': 0, 'sex': 0.5, 'sugar': 25, 'now': 0, 'age': 45}
292875	8.54549E+11	Citrus splash bar	15	802	11	{'carbohydrate': 50, 'iron': 0.0018, 'protein': 10, 'energy': 425, 'energy_beverage': 0, 'sodium': 0.338, 'fiber': 15, 'saturated_fat': 6.25, 'fat': 25, 'now': 0, 'sex': 0.5, 'sugar': 20, 'vitamin_c': 0.09, 'age': 45}
268299	7.98304E+11	Zouq, fiery sticks	31	338	11	{'carbohydrate': 50, 'iron': 0.004, 'protein': 5.56, 'energy': 500, 'energy_beverage': 0, 'sodium': 1.5, 'fiber': 5.6, 'saturated_fat': 13.89, 'fat': 33.33, 'now': 0, 'sex': 0.5, 'sugar': 0, 'vitamin_c': 0.0267, 'age': 45}
596192	4.05649E+12	Green Curry Paste	22	624	6	{'carbohydrate': 11.2, 'saturated_fat': 0.1, 'protein': 2.6, 'energy': 74, 'sodium': 2.28, 'fat': 0.7, 'energy_beverage': 0, 'sex': 0.5, 'sugar': 7.6, 'now': 0, 'age': 45}
432184	3.26385E+12	Top Cao Fourré au Chocolat	22	501	5	{'carbohydrate': 67, 'saturated_fat': 5.6, 'protein': 7.3, 'energy': 442, 'sodium': 0.22, 'fat': 15, 'energy_beverage': 0, 'sex': 0.5, 'sugar': 36, 'now': 0, 'age': 45}
219175	6.09723E+11	Gourmet Nut, Power Up Protein Packed Trail Mix	14	761	11	{'carbohydrate': 42.86, 'iron': 0.00386, 'protein': 25, 'energy': 536, 'energy_beverage': 0, 'sodium': 0.018, 'fiber': 10.7, 'saturated_fat': 3.57, 'fat': 28.57, 'now': 0, 'sex': 0.5, 'sugar': 35.71, 'vitamin_c': 0.0107, 'age': 45}
701958	5.90288E+12	Granola Choco Cherry	8	969	5	{'carbohydrate': 64.2, 'saturated_fat': 2.3, 'fiber': 9.4, 'energy': 392, 'sodium': 0.128, 'energy_beverage': 0, 'fat': 8.3, 'protein': 9.7, 'sex': 0.5, 'sugar': 20.8, 'now': 0, 'age': 45}
85408	41498220792	Four cheese mashed potatoes, four cheese	26	464	1	{'carbohydrate': 71.43, 'iron': 0.00129, 'protein': 7.14, 'energy': 393, 'energy_beverage': 0, 'sodium': 2, 'fiber': 7.1, 'saturated_fat': 5.36, 'fat': 7.14, 'now': 0, 'sex': 0.5, 'sugar': 3.57, 'vitamin_c': 0.0129, 'age': 45}
722098	7.501E+12	Salsa Clasica Liquida	20	561	6	{'carbohydrate': 1.2, 'saturated_fat': 0, 'fiber': 0.3, 'energy': 4.8, 'sodium': 1.8, 'energy_beverage': 0, 'fat': 0, 'protein': 0, 'sex': 0.5, 'sugar': 0.3, 'now': 0, 'age': 45}
299748	8.59162E+11	Barre protéinée Beurre d’arachide chocolat	22	681	11	{'carbohydrate': 44.230769230769, 'saturated_fat': 3.8461538461538, 'protein': 23.076923076923, 'energy': 403.84615384615, 'sodium': 0.59615384615384, 'fat': 17.307692307692, 'energy_beverage': 0, 'sex': 0.5, 'sugar': 26.923076923077, 'now': 0, 'age': 45}
629566	4.31304E+12	Frankys Spicy Sauce Taste Tomato	16	682	6	{'carbohydrate': 2.8, 'saturated_fat': 0, 'protein': 0.6, 'energy': 16, 'sodium': 1.36, 'fat': 0, 'energy_beverage': 0, 'sex': 0.5, 'sugar': 1.1, 'now': 0, 'age': 45}
746031	7.64018E+12	Bio protein bar	13	841	7	{'carbohydrate': 21, 'saturated_fat': 2.7, 'protein': 28, 'energy': 302, 'sodium': 0.284, 'fat': 6.9, 'energy_beverage': 0, 'sex': 0.5, 'sugar': 20, 'now': 0, 'age': 45}
150945	74601013325	Sauce Soja	21	613	6	{'carbohydrate': 13.2, 'saturated_fat': 0, 'protein': 6.6, 'energy': 66, 'sodium': 2.164, 'fat': 0, 'energy_beverage': 0, 'sex': 0.5, 'sugar': 4.5, 'now': 0, 'age': 45}
908656	8.80101E+12	Gochujang Hot Pepper Paste Classic	28	431	6	{'carbohydrate': 42.1, 'saturated_fat': 0.3, 'fiber': 4, 'energy': 200, 'sodium': 2.68, 'energy_beverage': 0, 'fat': 1.4, 'protein': 6.2, 'sex': 0.5, 'sugar': 25.2, 'now': 0, 'age': 45}
808915	8.02969E+12	Olive verdi Bella di Cerigliola	22	558	1	{'carbohydrate': 2.2, 'saturated_fat': 2.4, 'protein': 12, 'energy': 139, 'sodium': 1.6, 'fat': 13, 'energy_beverage': 0, 'sex': 0.5, 'sugar': 0, 'now': 0, 'age': 45}
16129	15300430341	Rice-A-Roni ChickenAnd Broccoli 4.9 Ounce Paper Box	22	617	8	{'carbohydrate': 71.59, 'iron': 0.00331, 'protein': 10.22, 'energy': 331, 'energy_beverage': 0, 'sodium': 1.554, 'fiber': 3.1, 'saturated_fat': 0.25, 'fat': 0.98, 'now': 0, 'sex': 0.5, 'sugar': 2.8, 'vitamin_c': 0.0291, 'age': 45}
247564	7.22252E+11	Chocolate dipped coconut bars	19	663	11	{'carbohydrate': 54.17, 'iron': 0.00938, 'protein': 16.67, 'energy': 416.67, 'energy_beverage': 0, 'sodium': 0.35984, 'fiber': 6.25, 'saturated_fat': 8.33, 'fat': 14.58, 'now': 0, 'sex': 0.5, 'sugar': 18.75, 'vitamin_c': 0.0188, 'age': 45}
708174	6.11126E+12	pétales de blé au chocolat	12	816	5	{'carbohydrate': 75, 'saturated_fat': 1.6, 'protein': 9.3, 'energy': 379, 'sodium': 0.08, 'fat': 3.4, 'energy_beverage': 0, 'sex': 0.5, 'sugar': 25, 'now': 0, 'age': 45}
689805	5.42503E+12	Tomates Séchées	29	394	1	{'carbohydrate': 6.3, 'saturated_fat': 6.3, 'protein': 1.4, 'energy': 541, 'sodium': 1.36, 'fat': 56.3, 'energy_beverage': 0, 'sex': 0.5, 'sugar': 5.3, 'now': 0, 'age': 45}
742970	7.6223E+12	never stop	32	292	7	{'carbohydrate': 73, 'saturated_fat': 12.5, 'fiber': 1.9, 'energy': 490, 'sodium': 0.092, 'energy_beverage': 0, 'fat': 20, 'protein': 3, 'sex': 0.5, 'sugar': 72.5, 'now': 0, 'age': 45}
704043	5.92011E+12	cabbage and enoki mushroom	15	771	7	{'carbohydrate': 7.7, 'saturated_fat': 0, 'fiber': 2, 'energy': 70.8, 'sodium': 1.312, 'energy_beverage': 0, 'fat': 3.3, 'protein': 2.5, 'sex': 0.5, 'sugar': 2, 'now': 0, 'age': 45}
18920	16000416512	Gmills hny nut chrs medley crnch sweetened oat wheat cereal	12	822	5	{'carbohydrate': 77.42, 'iron': 0.01452, 'protein': 9.68, 'energy': 387, 'energy_beverage': 0, 'sodium': 0.387, 'fiber': 6.5, 'saturated_fat': 0, 'fat': 4.84, 'now': 0, 'sex': 0.5, 'sugar': 29.03, 'vitamin_c': 0.0194, 'age': 45}
849695	8.42146E+12	Potaje XL 120G	27	371	11	{'carbohydrate': 50, 'saturated_fat': 2.4, 'protein': 16, 'energy': 462, 'sodium': 1.8, 'fat': 22, 'energy_beverage': 0, 'sex': 0.5, 'sugar': 2.1, 'now': 0, 'age': 45}
247677	7.22252E+11	Luna, high protein bar, chocolate chip cookie dough	23	557	11	{'carbohydrate': 46.67, 'iron': 0.012, 'protein': 26.67, 'energy': 378, 'energy_beverage': 0, 'sodium': 0.578, 'fiber': 6.7, 'saturated_fat': 7.78, 'fat': 11.11, 'now': 0, 'sex': 0.5, 'sugar': 31.11, 'vitamin_c': 0.02, 'age': 45}
719436	7.31869E+12	Caviar Röd Stenbitsrom	21	544	7	{'carbohydrate': 0.5, 'saturated_fat': 1, 'protein': 10, 'energy': 90, 'sodium': 1.92, 'fat': 4.5, 'energy_beverage': 0, 'sex': 0.5, 'sugar': 0, 'now': 0, 'age': 45}
503987	3.56007E+12	Popcorn light	25	427	7	{'carbohydrate': 66, 'saturated_fat': 6.6, 'protein': 10, 'energy': 427, 'sodium': 1.2, 'fat': 11, 'energy_beverage': 0, 'sex': 0.5, 'sugar': 0, 'now': 0, 'age': 45}
696263	5.70126E+12	Caviarmix	20	728	7	{'carbohydrate': 2.1, 'saturated_fat': 0.4, 'protein': 8.7, 'energy': 61, 'sodium': 2.1200001, 'fat': 2, 'energy_beverage': 0, 'sex': 0.5, 'sugar': 0, 'now': 0, 'age': 45}
349025	23225695	Rote Pepperoni	15	764	1	{'carbohydrate': 0.7, 'saturated_fat': 0.1, 'protein': 0.7, 'energy': 19, 'sodium': 1.28, 'fat': 0.4, 'energy_beverage': 0, 'sex': 0.5, 'sugar': 0.2, 'now': 0, 'age': 45}
777533	8.00478E+12	Pomodori essicati	29	548	1	{'carbohydrate': 56, 'saturated_fat': 0, 'fiber': 12, 'energy': 258, 'sodium': 2, 'energy_beverage': 0, 'fat': 3, 'protein': 14, 'sex': 0.5, 'sugar': 38, 'now': 0, 'age': 45}
95554	44219009829	Classic chicken noodle soup mix	23	500	8	{'carbohydrate': 70, 'iron': 0.0036, 'protein': 10, 'energy': 350, 'energy_beverage': 0, 'sodium': 1.45, 'fiber': 2.5, 'saturated_fat': 0, 'fat': 2.5, 'now': 0, 'sex': 0.5, 'sugar': 5, 'vitamin_c': 0.009, 'age': 45}
