## Supplementary table 8 for "Development and Validation of a Nutrient Profiling Model for Shopping Baskets: The Grocery Basket Score (GBS) Methodology"

Unnamed: 0	code	name	nutriscore	gbs	cluster	input_json
596784	4.05649E+12	Latte intero UHT	1	43	7	{'carbohydrate': 4.9, 'saturated_fat': 2.1, 'protein': 3.2, 'energy': 46, 'sodium': 0.04, 'fat': 3.6, 'energy_beverage': 0, 'sex': 0.5, 'sugar': 4.9, 'now': 0, 'age': 45}
784402	8.00744E+12	Latte tigulio senza lattosio	0	68	4	{'carbohydrate': 5, 'saturated_fat': 0.8, 'protein': 3.4, 'energy': 43, 'sodium': 0.04, 'fat': 1, 'energy_beverage': 0, 'sex': 0.5, 'sugar': 5, 'now': 0, 'age': 45}
704361	5.94119E+12	Milk Semi Skimmed 1,5%	-1	48	7	{'carbohydrate': 4.5, 'saturated_fat': 0.9, 'protein': 3.05, 'energy': 44, 'sodium': 0.052, 'fat': 1.5, 'energy_beverage': 0, 'sex': 0.5, 'sugar': 4.5, 'now': 0, 'age': 45}
364281	26071763	Sauce à la Provencale	6	18	6	{'carbohydrate': 6.9, 'saturated_fat': 0.3, 'fiber': 0, 'energy': 58, 'sodium': 0.44, 'energy_beverage': 0, 'fat': 2.5, 'protein': 1.3, 'sex': 0.5, 'sugar': 3.6, 'now': 0, 'age': 45}
511925	3.56471E+12	Lait facile a digerer demi ecreme	-1	58	7	{'carbohydrate': 4.8, 'saturated_fat': 1, 'protein': 3.3, 'energy': 47, 'sodium': 0.04, 'fat': 1.6, 'energy_beverage': 0, 'sex': 0.5, 'sugar': 4.8, 'now': 0, 'age': 45}
752118	8.00042E+12	Latte maremma	-1	76	7	{'carbohydrate': 4.9, 'saturated_fat': 1, 'protein': 3.2, 'energy': 46, 'sodium': 0, 'fat': 1.5, 'energy_beverage': 0, 'sex': 0.5, 'sugar': 4.9, 'now': 0, 'age': 45}
567778	3.87055E+12	Ajvar	8	13	6	{'carbohydrate': 9.7, 'saturated_fat': 0.72, 'protein': 1.62, 'energy': 107, 'sodium': 0.492, 'fat': 6.2, 'energy_beverage': 0, 'sex': 0.5, 'sugar': 5.08, 'now': 0, 'age': 45}
125350	70424001914	1% Low Fat Milk	-1	120	7	{'carbohydrate': 5.42, 'iron': 0, 'protein': 3.33, 'energy': 42, 'energy_beverage': 0, 'sodium': 0.052, 'fiber': 0, 'saturated_fat': 0.62, 'fat': 1.04, 'now': 0, 'sex': 0.5, 'sugar': 5, 'vitamin_c': 0.0005, 'age': 45}
912317	8.88803E+12	HL MILK	0	79	7	{'carbohydrate': 5.5, 'saturated_fat': 0.5, 'protein': 5, 'energy': 49, 'sodium': 0.082, 'fat': 1, 'energy_beverage': 0, 'sex': 0.5, 'sugar': 4.5, 'now': 0, 'age': 45}
246532	7203673000	Cottage cheese small curd	6	8	4	{'carbohydrate': 4.42, 'iron': 0, 'protein': 10.62, 'energy': 106, 'sodium': 0.425, 'energy_beverage': 0, 'now': 0, 'fat': 4.42, 'saturated_fat': 3.1, 'sex': 0.5, 'sugar': 3.54, 'fiber': 0, 'age': 45}
846864	8.41481E+12	Caldo de pescado	3	47	7	{'carbohydrate': 0.4, 'saturated_fat': 0, 'protein': 0.3, 'energy': 4, 'sodium': 0.312, 'fat': 0.1, 'energy_beverage': 0, 'sex': 0.5, 'sugar': 0.4, 'now': 0, 'age': 45}
911658	8.8586E+12	Sauce nems	5	4	6	{'carbohydrate': 7, 'saturated_fat': 0, 'protein': 0, 'energy': 30, 'sodium': 0.29000000953674, 'fat': 0, 'energy_beverage': 0, 'sex': 0.5, 'sugar': 7, 'now': 0, 'age': 45}
859848	8.4308E+12	Natillas vainilla	6	32	9	{'carbohydrate': 20, 'saturated_fat': 1.8, 'protein': 2.3, 'energy': 114, 'sodium': 0.08, 'fat': 2.7, 'energy_beverage': 0, 'sex': 0.5, 'sugar': 15, 'now': 0, 'age': 45}
804340	8.0238E+12	Latte alta digeribilità parzialmente scremato	0	51	7	{'carbohydrate': 5, 'saturated_fat': 1.1, 'protein': 3.3, 'energy': 48, 'sodium': 0.04, 'fat': 1.6, 'energy_beverage': 0, 'sex': 0.5, 'sugar': 5, 'now': 0, 'age': 45}
17430	15400995863	2% reduced fat milk	0	41	7	{'carbohydrate': 4.58, 'iron': 0, 'protein': 3.33, 'energy': 50, 'sodium': 0.05, 'energy_beverage': 0, 'now': 0, 'fat': 2.08, 'saturated_fat': 1.46, 'sex': 0.5, 'sugar': 4.58, 'fiber': 0, 'age': 45}
467949	3.35003E+12	Yaourt brassé gourmand mangue et jus de clémentine	7	12	4	{'carbohydrate': 15, 'saturated_fat': 2.9, 'protein': 2.4, 'energy': 118, 'sodium': 0.04, 'fat': 5.4, 'energy_beverage': 0, 'sex': 0.5, 'sugar': 15, 'now': 0, 'age': 45}
715982	7.03801E+12	Gresk yogurt Laktosefri	-2	122	4	{'carbohydrate': 3.3, 'saturated_fat': 1.3, 'protein': 8.5, 'energy': 64, 'sodium': 0.04, 'fat': 2, 'energy_beverage': 0, 'sex': 0.5, 'sugar': 3.3, 'now': 0, 'age': 45}
680715	5.4006E+12	Lait demi-écrémé	-1	61	7	{'carbohydrate': 4.8, 'saturated_fat': 1, 'fiber': 0, 'energy': 48, 'sodium': 0.04, 'energy_beverage': 0, 'fat': 3.2, 'protein': 3.5, 'sex': 0.5, 'sugar': 4.8, 'now': 0, 'age': 45}
616342	4.10406E+12	Bio-Jogurt mild	1	73	4	{'carbohydrate': 5.5, 'saturated_fat': 2.5, 'protein': 5, 'energy': 76, 'sodium': 0.052, 'fat': 3.8, 'energy_beverage': 0, 'sex': 0.5, 'sugar': 5.5, 'now': 0, 'age': 45}
477706	3.39461E+12	Bisque de homard	3	42	0	{'carbohydrate': 1.7, 'saturated_fat': 0.6, 'protein': 3.2, 'energy': 33, 'sodium': 0.36, 'fat': 1.5, 'energy_beverage': 0, 'sex': 0.5, 'sugar': 0.5, 'now': 0, 'age': 45}
120611	70026350434	Small curd cottage cheese	5	25	4	{'carbohydrate': 5.31, 'iron': 0, 'protein': 9.73, 'energy': 97, 'energy_beverage': 0, 'sodium': 0.407, 'fiber': 0, 'saturated_fat': 2.65, 'fat': 4.42, 'now': 0, 'sex': 0.5, 'sugar': 4.42, 'vitamin_c': 0.0011, 'age': 45}
271735	8.11578E+11	Bruschetta spread with olives	-3	44	13	{'carbohydrate': 6.67, 'iron': 0, 'protein': 0, 'energy': 67, 'sodium': 0.133, 'energy_beverage': 0, 'now': 0, 'fat': 3.33, 'saturated_fat': 0, 'sex': 0.5, 'sugar': 6.67, 'fiber': 0, 'age': 45}
156597	75450501384	Wisconsin Cheese	6	8	9	{'carbohydrate': 6.94, 'iron': 0, 'protein': 3.67, 'energy': 73.47, 'sodium': 0.48104, 'energy_beverage': 0, 'now': 0, 'fat': 3.27, 'saturated_fat': 1.63, 'sex': 0.5, 'sugar': 3.27, 'fiber': 0, 'age': 45}
142101	72650002567	Cottage Cheese	4	3	4	{'carbohydrate': 5.3097345132743, 'saturated_fat': 2.6548672566372, 'fiber': 0, 'energy': 97.345132743363, 'sodium': 0.39823008849558, 'energy_beverage': 0, 'fat': 4.4247787610619, 'protein': 10.619469026549, 'sex': 0.5, 'sugar': 4.4247787610619, 'now': 0, 'age': 45}
626004	4.30572E+12	Vollmilch	3	66	7	{'carbohydrate': 4.9, 'saturated_fat': 1.8, 'fiber': 0, 'energy': 66, 'sodium': 0.052, 'energy_beverage': 0, 'fat': 3.7, 'protein': 3.5, 'sex': 0.5, 'sugar': 4.9, 'now': 0, 'age': 45}
809392	8.03058E+12	yogurt intero	2	80	4	{'carbohydrate': 4.8, 'saturated_fat': 2.4, 'fiber': 0, 'energy': 69, 'sodium': 0.04, 'energy_beverage': 0, 'fat': 3.5, 'protein': 4, 'sex': 0.5, 'sugar': 4.8, 'now': 0, 'age': 45}
138801	72101282470	Medium mango habanero salsa	3	11	6	{'carbohydrate': 13.33, 'iron': 0, 'protein': 0, 'energy': 67, 'energy_beverage': 0, 'sodium': 0.2, 'fiber': 0, 'saturated_fat': 0, 'fat': 0, 'now': 0, 'sex': 0.5, 'sugar': 13.33, 'vitamin_c': 0, 'age': 45}
532878	3.70064E+12	Lait demi-écrémé	-1	66	7	{'carbohydrate': 4.7, 'saturated_fat': 0.87, 'protein': 3.15, 'energy': 45, 'sodium': 0.04, 'fat': 1.55, 'energy_beverage': 0, 'sex': 0.5, 'sugar': 4.5, 'now': 0, 'age': 45}
751177	8.00026E+12	Latte	2	77	4	{'carbohydrate': 4.8, 'saturated_fat': 2.4, 'protein': 3.3, 'energy': 67, 'sodium': 0.04, 'fat': 3.6, 'energy_beverage': 0, 'sex': 0.5, 'sugar': 4.8, 'now': 0, 'age': 45}
879974	8.48E+12	Leche semides atada UHT vaca	0	35	7	{'carbohydrate': 4.8, 'saturated_fat': 1.1, 'protein': 3.1, 'energy': 46, 'sodium': 0.052, 'fat': 1.6, 'energy_beverage': 0, 'sex': 0.5, 'sugar': 4.8, 'now': 0, 'age': 45}
664971	5.06039E+12	Hartleys piña colada jelly	0	77	12	{'carbohydrate': 0.5, 'saturated_fat': 0.1, 'fiber': 0, 'energy': 7, 'sodium': 0.012, 'energy_beverage': 0, 'fat': 0.5, 'protein': 0.5, 'sex': 0.5, 'sugar': 0.5, 'now': 0, 'age': 45}
382690	3.03836E+12	Bolognaise	0	103	6	{'carbohydrate': 7.1, 'saturated_fat': 0.9, 'protein': 4.6, 'energy': 70, 'sodium': 0.48, 'fat': 2.4, 'energy_beverage': 0, 'sex': 0.5, 'sugar': 5.1, 'now': 0, 'age': 45}
63174	39885000027	Party dip	-3	75	6	{'carbohydrate': 6.25, 'iron': 0, 'protein': 3.12, 'energy': 47, 'energy_beverage': 0, 'sodium': 0.266, 'fiber': 0, 'saturated_fat': 0, 'fat': 0, 'now': 0, 'sex': 0.5, 'sugar': 3.12, 'vitamin_c': 0, 'age': 45}
733409	7.61327E+12	M Drink	3	53	7	{'carbohydrate': 5, 'saturated_fat': 2.2, 'protein': 3, 'energy': 55, 'sodium': 0.04, 'fat': 2.6, 'energy_beverage': 0, 'sex': 0.5, 'sugar': 5, 'now': 0, 'age': 45}
27253	21130155200	Low fat milk	-1	125	7	{'carbohydrate': 5.42, 'iron': 0, 'protein': 3.75, 'energy': 46, 'energy_beverage': 0, 'sodium': 0.056, 'fiber': 0, 'saturated_fat': 0.62, 'fat': 1.04, 'now': 0, 'sex': 0.5, 'sugar': 5, 'vitamin_c': 0.0005, 'age': 45}
843929	8.41331E+12	Delicia sabor galleta	7	7	9	{'carbohydrate': 20, 'saturated_fat': 3.3, 'protein': 2.3, 'energy': 132, 'sodium': 0.08, 'fat': 5, 'energy_beverage': 0, 'sex': 0.5, 'sugar': 14, 'now': 0, 'age': 45}
313760	1.33798E+12	Filet de maquereau	-1	82	0	{'carbohydrate': 0.5, 'saturated_fat': 1, 'protein': 14.7, 'energy': 85, 'sodium': 0.38, 'fat': 2.6, 'energy_beverage': 0, 'sex': 0.5, 'sugar': 0.5, 'now': 0, 'age': 45}
788730	8.0091E+12	Latte Parzialmente scremato &quot;Il Podere Centrale&quot;	1	58	7	{'carbohydrate': 5.1, 'saturated_fat': 1.1, 'protein': 3.5, 'energy': 49, 'sodium': 0.036, 'fat': 1.6, 'energy_beverage': 0, 'sex': 0.5, 'sugar': 5.1, 'now': 0, 'age': 45}
694452	5.60188E+12	Leche Nova AÇORES	-1	66	7	{'carbohydrate': 4.8, 'saturated_fat': 0.9, 'protein': 3.2, 'energy': 46, 'sodium': 0.04, 'fat': 1.6, 'energy_beverage': 0, 'sex': 0.5, 'sugar': 4.8, 'now': 0, 'age': 45}
640101	4.7502E+12	2.5% pasterizēts piens	2	26	7	{'carbohydrate': 4.7, 'saturated_fat': 1.5, 'protein': 2.9, 'energy': 53, 'sodium': 0.08, 'fat': 2.5, 'energy_beverage': 0, 'sex': 0.5, 'sugar': 4.6, 'now': 0, 'age': 45}
671086	5.35007E+12	Yogurt natural	0	58	4	{'carbohydrate': 4.7, 'saturated_fat': 1.5, 'protein': 5.6, 'energy': 63, 'sodium': 0.064, 'fat': 2.4, 'energy_beverage': 0, 'sex': 0.5, 'sugar': 4.7, 'now': 0, 'age': 45}
643841	5.00016E+12	Chicken soup	2	22	8	{'carbohydrate': 4.9, 'saturated_fat': 0.8, 'protein': 0.6, 'energy': 32, 'sodium': 0.2, 'fat': 1.1, 'energy_beverage': 0, 'sex': 0.5, 'sugar': 0.9, 'now': 0, 'age': 45}
721127	7.39306E+12	Färsk lättmjölk	-1	127	7	{'carbohydrate': 4.9, 'saturated_fat': 0.3, 'protein': 3.5, 'energy': 40, 'sodium': 0.04, 'fat': 0.5, 'energy_beverage': 0, 'sex': 0.5, 'sugar': 4.9, 'now': 0, 'age': 45}
522605	3.60858E+12	Yaourt Fraises et Granola	6	14	4	{'carbohydrate': 17, 'saturated_fat': 3.3, 'protein': 2.9, 'energy': 139, 'sodium': 0.04, 'fat': 6.2, 'energy_beverage': 0, 'sex': 0.5, 'sugar': 13, 'now': 0, 'age': 45}
276668	8.1829E+11	Chobani, meze greek yogurt dip, chili lime, chili lime	4	16	6	{'carbohydrate': 7.14, 'iron': 0, 'protein': 10.71, 'energy': 89, 'energy_beverage': 0, 'sodium': 0.464, 'fiber': 0, 'saturated_fat': 1.79, 'fat': 3.57, 'now': 0, 'sex': 0.5, 'sugar': 3.57, 'vitamin_c': 0, 'age': 45}
444520	3.27264E+12	sauce hollandaise	7	17	6	{'carbohydrate': 1.4, 'saturated_fat': 4.8, 'protein': 0.4, 'energy': 107, 'sodium': 0.24, 'fat': 11, 'energy_beverage': 0, 'sex': 0.5, 'sugar': 0.1, 'now': 0, 'age': 45}
885788	8.48001E+12	Agrio de limón	1	4	6	{'carbohydrate': 1.9, 'saturated_fat': 0, 'protein': 0.1, 'energy': 9, 'sodium': 0.112, 'fat': 0, 'energy_beverage': 0, 'sex': 0.5, 'sugar': 1, 'now': 0, 'age': 45}
590221	4.0467E+12	Bio Joghurt	3	52	4	{'carbohydrate': 6.9, 'saturated_fat': 2.4, 'protein': 5.3, 'energy': 85, 'sodium': 0.08, 'fat': 3.8, 'energy_beverage': 0, 'sex': 0.5, 'sugar': 6.9, 'now': 0, 'age': 45}
466920	3.35003E+12	Fromage blanc	0	97	4	{'carbohydrate': 3.5, 'saturated_fat': 2.1, 'fiber': 0, 'energy': 73, 'sodium': 0.052, 'energy_beverage': 0, 'fat': 3.2, 'protein': 7.5, 'sex': 0.5, 'sugar': 3.5, 'now': 0, 'age': 45}
417141	3.25039E+12	Liégeois Saveur Pistache	6	21	9	{'carbohydrate': 14.6, 'saturated_fat': 3.2, 'protein': 2.5, 'energy': 110, 'sodium': 0.068, 'fat': 4.7, 'energy_beverage': 0, 'sex': 0.5, 'sugar': 12.6, 'now': 0, 'age': 45}
114428	60383072926	Fromage cottage	-1	60	4	{'carbohydrate': 6.4, 'saturated_fat': 0.4, 'fiber': 0, 'energy': 80, 'sodium': 0.232, 'energy_beverage': 0, 'fat': 0.8, 'protein': 11.2, 'sex': 0.5, 'sugar': 6.4, 'now': 0, 'age': 45}
285468	8.50026E+11	Whole milk	2	63	7	{'carbohydrate': 5, 'saturated_fat': 1.875, 'fiber': 0, 'energy': 62.5, 'sodium': 0.045833333333332, 'energy_beverage': 0, 'fat': 3.3333333333333, 'protein': 3.3333333333333, 'sex': 0.5, 'sugar': 5, 'now': 0, 'age': 45}
767263	8.00267E+12	Latte parzialmente scremato con vitamine a d₃	0	77	9	{'carbohydrate': 4.9, 'saturated_fat': 0.8, 'protein': 3.1, 'energy': 46, 'sodium': 0.04, 'fat': 1, 'energy_beverage': 0, 'sex': 0.5, 'sugar': 4.9, 'now': 0, 'age': 45}
287500	8.51146E+11	Salsa	-1	113	6	{'carbohydrate': 10.71, 'iron': 0, 'protein': 0, 'energy': 36, 'energy_beverage': 0, 'sodium': 0.268, 'fiber': 0, 'saturated_fat': 0, 'fat': 0, 'now': 0, 'sex': 0.5, 'sugar': 3.57, 'vitamin_c': 0.0214, 'age': 45}
692442	5.60101E+12	Meio Gordo	1	54	7	{'carbohydrate': 5.3, 'saturated_fat': 1.1, 'fiber': 0, 'energy': 49, 'sodium': 0.04, 'energy_beverage': 0, 'fat': 1.6, 'protein': 3.4, 'sex': 0.5, 'sugar': 5.3, 'now': 0, 'age': 45}
330799	20757595	Milch - Fettarme H-Milch 1,5 %	0	85	7	{'carbohydrate': 4.8, 'saturated_fat': 1, 'protein': 3.2, 'energy': 46, 'sodium': 0.052, 'fat': 1.5, 'energy_beverage': 0, 'sex': 0.5, 'sugar': 4.8, 'now': 0, 'age': 45}
911754	8.85871E+12	แมกโนเลียพลัสกิงโกะ รสจืด	2	66	7	{'carbohydrate': 4.44, 'saturated_fat': 1.67, 'fiber': 0, 'energy': 55.6, 'sodium': 0.0367, 'energy_beverage': 0, 'fat': 3.33, 'protein': 2.78, 'sex': 0.5, 'sugar': 4.44, 'now': 0, 'age': 45}
678526	5.40014E+12	Yaourt maigre bio	0	104	4	{'carbohydrate': 4.4, 'saturated_fat': 0.3, 'fiber': 0, 'energy': 38, 'sodium': 0.052, 'energy_beverage': 0, 'fat': 0.5, 'protein': 4, 'sex': 0.5, 'sugar': 4.4, 'now': 0, 'age': 45}
269228	8.04879E+11	Cheese dip	3	17	4	{'carbohydrate': 9.38, 'iron': 0, 'protein': 3.12, 'energy': 78, 'energy_beverage': 0, 'sodium': 0.312, 'fiber': 0, 'saturated_fat': 1.56, 'fat': 3.12, 'now': 0, 'sex': 0.5, 'sugar': 3.12, 'vitamin_c': 0, 'age': 45}
235385	6.89544E+11	Greek strained yogurt with blueberry	3	63	4	{'carbohydrate': 12, 'iron': 0, 'protein': 7.33, 'energy': 113, 'energy_beverage': 0, 'sodium': 0.03, 'fiber': 0, 'saturated_fat': 3, 'fat': 4, 'now': 0, 'sex': 0.5, 'sugar': 10.67, 'vitamin_c': 0, 'age': 45}
727877	7.61081E+12	Babeurre Nature Acide	0	106	4	{'carbohydrate': 4, 'saturated_fat': 0.3, 'fiber': 0, 'energy': 33, 'sodium': 0.04, 'energy_beverage': 0, 'fat': 0.5, 'protein': 3, 'sex': 0.5, 'sugar': 4, 'now': 0, 'age': 45}
195471	1.93476E+11	Vitamin d milk	3	65	7	{'carbohydrate': 5, 'iron': 0, 'protein': 3.33, 'energy': 62, 'sodium': 0.05, 'energy_beverage': 0, 'now': 0, 'fat': 3.33, 'saturated_fat': 2.08, 'sex': 0.5, 'sugar': 4.58, 'fiber': 0, 'age': 45}
434448	3.26386E+12	Yaourt à la Grecque sur Lit d'Abricot	8	12	4	{'carbohydrate': 13.1, 'saturated_fat': 4.4, 'protein': 2.1, 'energy': 122, 'sodium': 0.032, 'fat': 6.7, 'energy_beverage': 0, 'sex': 0.5, 'sugar': 13, 'now': 0, 'age': 45}
380521	3.03349E+12	Yaourt Brassé Velouté	2	57	4	{'carbohydrate': 6.1, 'saturated_fat': 2.4, 'protein': 4.5, 'energy': 74, 'sodium': 0.06, 'fat': 3.5, 'energy_beverage': 0, 'sex': 0.5, 'sugar': 6.1, 'now': 0, 'age': 45}
483024	3.4282E+12	Yaos - Le yaourt à la Grecque pulpe de citron	8	15	4	{'carbohydrate': 14.8, 'saturated_fat': 4.6, 'fiber': 0.1, 'energy': 135, 'sodium': 0.04, 'energy_beverage': 0, 'fat': 6.9, 'protein': 2.6, 'sex': 0.5, 'sugar': 14.2, 'now': 0, 'age': 45}
501149	3.53363E+12	Viva	-1	61	7	{'carbohydrate': 4.8, 'saturated_fat': 0.8, 'protein': 3.3, 'energy': 41, 'sodium': 0.04, 'fat': 1, 'energy_beverage': 0, 'sex': 0.5, 'sugar': 4.8, 'now': 0, 'age': 45}
903349	8.71845E+12	Vla framboos	4	55	9	{'carbohydrate': 12.9, 'saturated_fat': 1.8, 'protein': 2.2, 'energy': 85, 'sodium': 0.08, 'fat': 2.7, 'energy_beverage': 0, 'sex': 0.5, 'sugar': 8.2, 'now': 0, 'age': 45}
623416	4.26049E+12	Heu Milch	-1	47	7	{'carbohydrate': 4.9, 'saturated_fat': 1, 'protein': 3.5, 'energy': 47, 'sodium': 0.052, 'fat': 1.5, 'energy_beverage': 0, 'sex': 0.5, 'sugar': 4.9, 'now': 0, 'age': 45}
777440	8.00477E+12	Latte uht classico intero	5	27	7	{'carbohydrate': 4.9, 'saturated_fat': 2.3, 'protein': 3.4, 'energy': 67, 'sodium': 0.12, 'fat': 3.7, 'energy_beverage': 0, 'sex': 0.5, 'sugar': 4.9, 'now': 0, 'age': 45}
631535	4.31627E+12	Frische fettarme Milch	-1	57	7	{'carbohydrate': 4.9, 'saturated_fat': 0.9, 'protein': 3.5, 'energy': 47, 'sodium': 0.052, 'fat': 1.5, 'energy_beverage': 0, 'sex': 0.5, 'sugar': 4.9, 'now': 0, 'age': 45}
483140	3.42827E+12	Lait demi-écrémé	-1	51	7	{'carbohydrate': 4.8, 'saturated_fat': 1, 'protein': 3.3, 'energy': 46, 'sodium': 0.044, 'fat': 1.5, 'energy_beverage': 0, 'sex': 0.5, 'sugar': 4.8, 'now': 0, 'age': 45}
691168	56002195	Queijo Fresco magro	-2	82	4	{'carbohydrate': 4.5, 'saturated_fat': 0.9, 'protein': 12, 'energy': 79, 'sodium': 0.2, 'fat': 1.4, 'energy_beverage': 0, 'sex': 0.5, 'sugar': 3.4, 'now': 0, 'age': 45}
609102	4.0886E+12	Organic semi skimmed milk	0	51	7	{'carbohydrate': 4.8, 'saturated_fat': 1.1, 'protein': 3.6, 'energy': 49, 'sodium': 0.044, 'fat': 1.7, 'energy_beverage': 0, 'sex': 0.5, 'sugar': 4.8, 'now': 0, 'age': 45}
68031	41190450442	Shoprite, large curd cottage cheese	4	6	4	{'carbohydrate': 4.42, 'iron': 0, 'protein': 10.62, 'energy': 97, 'energy_beverage': 0, 'sodium': 0.381, 'fiber': 0, 'saturated_fat': 2.65, 'fat': 4.42, 'now': 0, 'sex': 0.5, 'sugar': 3.54, 'vitamin_c': 0, 'age': 45}
598985	4.05649E+12	Latte parzialmente scremato	-1	57	7	{'carbohydrate': 4.9, 'saturated_fat': 0.9, 'protein': 3.4, 'energy': 47, 'sodium': 0.052, 'fat': 1.5, 'energy_beverage': 0, 'sex': 0.5, 'sugar': 4.9, 'now': 0, 'age': 45}
809882	8.03071E+12	Latte scremato	-1	114	7	{'carbohydrate': 5.1, 'saturated_fat': 0.07, 'protein': 3.4, 'energy': 35, 'sodium': 0.064, 'fat': 0.1, 'energy_beverage': 0, 'sex': 0.5, 'sugar': 5.1, 'now': 0, 'age': 45}
455366	3.29776E+12	Végétal lait de coco bananes vanille	2	75	9	{'carbohydrate': 12, 'saturated_fat': 4.5, 'fiber': 0.9, 'energy': 99, 'sodium': 0.004, 'energy_beverage': 0, 'fat': 5.1, 'protein': 0.7, 'sex': 0.5, 'sugar': 8.2, 'now': 0, 'age': 45}
711276	6.40843E+12	OddlyGood Greek-A-Licious Persikka	5	19	9	{'carbohydrate': 14, 'saturated_fat': 2.5, 'protein': 1.1, 'energy': 95, 'sodium': 0.04, 'fat': 4, 'energy_beverage': 0, 'sex': 0.5, 'sugar': 7.9, 'now': 0, 'age': 45}
395026	3.16596E+12	Thon à la Catalane	3	69	0	{'carbohydrate': 5.3, 'saturated_fat': 0.3, 'protein': 7.4, 'energy': 76, 'sodium': 0.44, 'fat': 2.6, 'energy_beverage': 0, 'sex': 0.5, 'sugar': 4.4, 'now': 0, 'age': 45}
775587	8.00426E+12	Latte Scremato	-2	136	7	{'carbohydrate': 5, 'saturated_fat': 0.03, 'protein': 3.5, 'energy': 34, 'sodium': 0.052, 'fat': 0.05, 'energy_beverage': 0, 'sex': 0.5, 'sugar': 5, 'now': 0, 'age': 45}
880008	8.48E+12	Leche semidesnatada sin lactosa	0	38	7	{'carbohydrate': 4.6, 'saturated_fat': 1, 'protein': 3, 'energy': 44, 'sodium': 0.052, 'fat': 1.5, 'energy_beverage': 0, 'sex': 0.5, 'sugar': 4.6, 'now': 0, 'age': 45}
918117	9.3006E+12	Fresh lite milk	-1	86	7	{'carbohydrate': 5, 'saturated_fat': 1, 'protein': 3.6, 'energy': 47, 'sodium': 0, 'fat': 1.4, 'energy_beverage': 0, 'sex': 0.5, 'sugar': 4.1, 'now': 0, 'age': 45}
748271	7.79205E+12	Queso Blanco Light	2	36	4	{'carbohydrate': 0, 'saturated_fat': 2.2, 'fiber': 0, 'energy': 58, 'sodium': 0.18, 'energy_beverage': 0, 'fat': 3.6, 'protein': 6.6, 'sex': 0.5, 'sugar': 0, 'now': 0, 'age': 45}
698434	5.90012E+12	Serek wiejski klasyczny	1	57	4	{'carbohydrate': 3, 'saturated_fat': 3, 'fiber': 0, 'energy': 101, 'sodium': 0.2, 'energy_beverage': 0, 'fat': 5, 'protein': 11, 'sex': 0.5, 'sugar': 2.8, 'now': 0, 'age': 45}
506276	3.56007E+12	Bifidus Peach - Passion fruit	0	110	4	{'carbohydrate': 5.8, 'saturated_fat': 0.1, 'protein': 4.4, 'energy': 43, 'sodium': 0.08, 'fat': 0.5, 'energy_beverage': 0, 'sex': 0.5, 'sugar': 5.2, 'now': 0, 'age': 45}
791988	8.01143E+12	Latte Veneto	1	41	4	{'carbohydrate': 5.1, 'saturated_fat': 1.1, 'protein': 3.4, 'energy': 48, 'sodium': 0.052, 'fat': 1.6, 'energy_beverage': 0, 'sex': 0.5, 'sugar': 5.1, 'now': 0, 'age': 45}
847467	8.41481E+12	Ketchup Light Consum - Americano Style	2	4	6	{'carbohydrate': 15, 'saturated_fat': 0.1, 'protein': 1.2, 'energy': 72, 'sodium': 0.48, 'fat': 0.3, 'energy_beverage': 0, 'sex': 0.5, 'sugar': 10, 'now': 0, 'age': 45}
579428	4.0097E+12	Activia	1	66	4	{'carbohydrate': 11.199999809265, 'saturated_fat': 1.8999999761581, 'protein': 10, 'energy': 88, 'sodium': 0.056, 'fat': 2.9000000953674, 'energy_beverage': 0, 'sex': 0.5, 'sugar': 11.199999809265, 'now': 0, 'age': 45}
855362	8.42482E+12	Yogur Natural Azucar Sin Lactosa	2	68	4	{'carbohydrate': 8.5, 'saturated_fat': 1.4, 'protein': 3.1, 'energy': 68, 'sodium': 0.048, 'fat': 2.1, 'energy_beverage': 0, 'sex': 0.5, 'sugar': 8.5, 'now': 0, 'age': 45}
140132	72340000460	Schroeder, Cottage Cheese	6	28	4	{'carbohydrate': 6.36, 'iron': 0, 'protein': 7.27, 'energy': 73, 'energy_beverage': 0, 'sodium': 0.627, 'fiber': 0.2, 'saturated_fat': 1.36, 'fat': 2.27, 'now': 0, 'sex': 0.5, 'sugar': 3.64, 'vitamin_c': 0, 'age': 45}
239633	7.0882E+11	Alfredo sauce, roasted garlic	9	2	6	{'carbohydrate': 6.45, 'iron': 0, 'protein': 1.61, 'energy': 129, 'sodium': 0.484, 'energy_beverage': 0, 'now': 0, 'fat': 9.68, 'saturated_fat': 2.42, 'sex': 0.5, 'sugar': 1.61, 'fiber': 0, 'age': 45}
712198	6.41489E+12	Kreikkalainen jogurtti	-1	112	4	{'carbohydrate': 4, 'saturated_fat': 1.2000000476837, 'protein': 9, 'energy': 70, 'sodium': 0.072, 'fat': 2, 'energy_beverage': 0, 'sex': 0.5, 'sugar': 4, 'now': 0, 'age': 45}
688378	5.41998E+12	Lait demi-écrémé	-1	62	7	{'carbohydrate': 4.8, 'saturated_fat': 0.9, 'fiber': 0, 'energy': 46, 'sodium': 0.044, 'energy_beverage': 0, 'fat': 1.5, 'protein': 3.2, 'sex': 0.5, 'sugar': 4.8, 'now': 0, 'age': 45}
614079	4.0992E+12	Fromage frais 18% M.G/E.S.	3	9	4	{'carbohydrate': 3.2999999523163, 'saturated_fat': 2.5999999046326, 'protein': 12, 'energy': 99, 'sodium': 0.32000000476837, 'fat': 4, 'energy_beverage': 0, 'sex': 0.5, 'sugar': 3.2999999523163, 'now': 0, 'age': 45}
102703	50000114757	Nestle coffeemate coffee creamer sweetened original	1	12	1	{'carbohydrate': 3, 'saturated_fat': 1.5, 'protein': 0, 'energy': 25, 'sodium': 0, 'fat': 1.5, 'energy_beverage': 0, 'sex': 0.5, 'sugar': 3, 'now': 0, 'age': 45}
99597	47677000360	Minis Vanilla	1	17	9	{'carbohydrate': 2.8, 'iron': 0, 'protein': 0.4, 'energy': 28, 'sodium': 0.00408, 'energy_beverage': 0, 'now': 0, 'fat': 1.6, 'saturated_fat': 1.2, 'sex': 0.5, 'sugar': 2.4, 'fiber': 0, 'age': 45}
899871	8.71379E+12	Danoontje	2	82	4	{'carbohydrate': 9.8, 'saturated_fat': 1.8, 'protein': 6.3, 'energy': 88, 'sodium': 0.032, 'fat': 2.5, 'energy_beverage': 0, 'sex': 0.5, 'sugar': 9, 'now': 0, 'age': 45}
699166	5.90051E+12	Jogurt naturalny	1	65	4	{'carbohydrate': 5.3, 'saturated_fat': 2, 'protein': 3.9, 'energy': 64, 'sodium': 0.04, 'fat': 3, 'energy_beverage': 0, 'sex': 0.5, 'sugar': 5.3, 'now': 0, 'age': 45}
766428	8.00258E+12	Latte parzialmente scremato	0	74	7	{'carbohydrate': 4.9, 'saturated_fat': 0.7, 'protein': 3.2, 'energy': 41, 'sodium': 0.04, 'fat': 1, 'energy_beverage': 0, 'sex': 0.5, 'sugar': 4.9, 'now': 0, 'age': 45}
142555	72730222021	2% reduced fat milk	0	74	7	{'carbohydrate': 4.58, 'iron': 0, 'protein': 3.33, 'energy': 50, 'energy_beverage': 0, 'sodium': 0.05, 'fiber': 0, 'saturated_fat': 1.46, 'fat': 2.08, 'now': 0, 'sex': 0.5, 'sugar': 4.58, 'vitamin_c': 0.0005, 'age': 45}
820707	8.05391E+12	Sauce prête avec poivrons et tomate à l'huile d'olive vierge extra	6	22	6	{'carbohydrate': 4.8, 'saturated_fat': 0.6, 'protein': 1.6, 'energy': 56, 'sodium': 0.44, 'fat': 3.3, 'energy_beverage': 0, 'sex': 0.5, 'sugar': 4.4, 'now': 0, 'age': 45}
142551	72730215160	Cottage Cheese	4	5	4	{'carbohydrate': 3.5087719298246, 'saturated_fat': 2.6315789473684, 'fiber': 0, 'energy': 87.719298245614, 'sodium': 0.39473684210526, 'energy_beverage': 0, 'fat': 3.9473684210526, 'protein': 10.526315789474, 'sex': 0.5, 'sugar': 3.5087719298246, 'now': 0, 'age': 45}
835690	8.41075E+12	Aneto	3	60	7	{'carbohydrate': 0.2, 'saturated_fat': 0.12, 'protein': 0.7, 'energy': 7, 'sodium': 0.3, 'fat': 0.3, 'energy_beverage': 0, 'sex': 0.5, 'sugar': 0, 'now': 0, 'age': 45}
491253	3.46265E+12	Pâté de campagne	5	42	3	{'carbohydrate': 1.1000000238419, 'saturated_fat': 1, 'protein': 15.300000190735, 'energy': 1.5099999904633, 'sodium': 0.60399999618532, 'fat': 27.39999961853, 'energy_beverage': 0, 'sex': 0.5, 'sugar': 0.10000000149012, 'now': 0, 'age': 45}
566489	3.83005E+12	Cottage cheese	3	15	4	{'carbohydrate': 2, 'saturated_fat': 3.4, 'protein': 12, 'energy': 97, 'sodium': 0.32, 'fat': 4.5, 'energy_beverage': 0, 'sex': 0.5, 'sugar': 2, 'now': 0, 'age': 45}
543213	3.76007E+12	Tzatziki extra	7	22	6	{'carbohydrate': 4.3, 'saturated_fat': 3.9, 'fiber': 0, 'energy': 114, 'sodium': 0.35, 'energy_beverage': 0, 'fat': 7.4, 'protein': 4, 'sex': 0.5, 'sugar': 2.2, 'now': 0, 'age': 45}
668773	5.20105E+12	Fage Fruyo Yogurt Intero Cocco GR	0	112	4	{'carbohydrate': 8.6, 'saturated_fat': 1.2, 'protein': 8.4, 'energy': 80, 'sodium': 0.036, 'fat': 1.3, 'energy_beverage': 0, 'sex': 0.5, 'sugar': 7.6, 'now': 0, 'age': 45}
522635	3.60858E+12	Mon riz au lait	6	27	9	{'carbohydrate': 22, 'saturated_fat': 3.4, 'fiber': 0.1, 'energy': 150, 'sodium': 0.05, 'energy_beverage': 0, 'fat': 5.3, 'protein': 3.3, 'sex': 0.5, 'sugar': 13, 'now': 0, 'age': 45}
492833	3.47732E+12	Sauce Caesar	8	6	6	{'carbohydrate': 12, 'saturated_fat': 0.5, 'protein': 0.3, 'energy': 130, 'sodium': 0.43, 'fat': 1.4, 'energy_beverage': 0, 'sex': 0.5, 'sugar': 10, 'now': 0, 'age': 45}
130393	70852526010	Low fat cottage cheese	1	25	4	{'carbohydrate': 3.54, 'iron': 0, 'protein': 12.39, 'energy': 80, 'energy_beverage': 0, 'sodium': 0.336, 'fiber': 0, 'saturated_fat': 1.33, 'fat': 1.77, 'now': 0, 'sex': 0.5, 'sugar': 3.54, 'vitamin_c': 0, 'age': 45}
184915	88365000156	Cream-O-Land, 1% Low Fat Milk	-1	127	7	{'carbohydrate': 5.42, 'iron': 0, 'protein': 3.33, 'energy': 46, 'energy_beverage': 0, 'sodium': 0.054, 'fiber': 0, 'saturated_fat': 0.62, 'fat': 1.04, 'now': 0, 'sex': 0.5, 'sugar': 5, 'vitamin_c': 0.0005, 'age': 45}
920501	9.31117E+12	Cottage Cheese Classic	5	12	4	{'carbohydrate': 3.9, 'saturated_fat': 3.3, 'protein': 11.7, 'energy': 106.6, 'sodium': 0.325, 'fat': 4.9, 'energy_beverage': 0, 'sex': 0.5, 'sugar': 3.9, 'now': 0, 'age': 45}
474782	3.37967E+12	Rougail saucisses et pommes de terre	3	60	7	{'carbohydrate': 7, 'saturated_fat': 1.7, 'protein': 4.2, 'energy': 88, 'sodium': 0.224, 'fat': 4.7, 'energy_beverage': 0, 'sex': 0.5, 'sugar': 2.1, 'now': 0, 'age': 45}
239987	7.08821E+11	Chicken broth	2	47	8	{'carbohydrate': 0.41, 'iron': 0, 'protein': 0.82, 'energy': 4, 'sodium': 0.233, 'energy_beverage': 0, 'now': 0, 'fat': 0, 'saturated_fat': 0, 'sex': 0.5, 'sugar': 0.41, 'fiber': 0, 'age': 45}
483082	3.4282E+12	Lait barista	2	64	7	{'carbohydrate': 5, 'saturated_fat': 1.9, 'protein': 3.9, 'energy': 61, 'sodium': 0.04, 'fat': 2.8, 'energy_beverage': 0, 'sex': 0.5, 'sugar': 5, 'now': 0, 'age': 45}
798358	8.01777E+12	Latte intero	5	25	7	{'carbohydrate': 4.9, 'saturated_fat': 2.5, 'protein': 3.2, 'energy': 66, 'sodium': 0.12, 'fat': 3.7, 'energy_beverage': 0, 'sex': 0.5, 'sugar': 4.9, 'now': 0, 'age': 45}
594442	4.05649E+12	Yogur griego vainilla	7	12	4	{'carbohydrate': 14, 'saturated_fat': 4.7, 'protein': 2.5, 'energy': 131, 'sodium': 0.048, 'fat': 7.3, 'energy_beverage': 0, 'sex': 0.5, 'sugar': 13.6, 'now': 0, 'age': 45}
430802	3.26297E+12	Lait frais demi-écrémé pasteurisé	-1	48	7	{'carbohydrate': 4.6, 'saturated_fat': 1, 'protein': 3.5, 'energy': 46, 'sodium': 0.048, 'fat': 1.5, 'energy_beverage': 0, 'sex': 0.5, 'sugar': 4.6, 'now': 0, 'age': 45}
567020	3.85011E+12		-2	124	9	{'carbohydrate': 6.5, 'saturated_fat': 0.9, 'protein': 10, 'energy': 79, 'sodium': 0.108, 'fat': 1.5, 'energy_beverage': 0, 'sex': 0.5, 'sugar': 4.8, 'now': 0, 'age': 45}
507770	3.56007E+12	Lait demi-écrémé	-1	58	7	{'carbohydrate': 4.8, 'saturated_fat': 1, 'fiber': 0, 'energy': 47, 'sodium': 0.04, 'energy_beverage': 0, 'fat': 1.6, 'protein': 3.3, 'sex': 0.5, 'sugar': 4.8, 'now': 0, 'age': 45}
179890	85239052778	No salt added chicken stock, chicken	0	91	8	{'carbohydrate': 0.41, 'iron': 0, 'protein': 1.63, 'energy': 8, 'sodium': 0.045, 'energy_beverage': 0, 'now': 0, 'fat': 0, 'saturated_fat': 0, 'sex': 0.5, 'sugar': 0.41, 'fiber': 0, 'age': 45}
737317	7.6134E+12	Yogurt saison	4	15	4	{'carbohydrate': 10, 'saturated_fat': 1.7, 'fiber': 0.5, 'energy': 80, 'sodium': 0.24, 'energy_beverage': 0, 'fat': 2.9, 'protein': 3.3, 'sex': 0.5, 'sugar': 9.6, 'now': 0, 'age': 45}
444592	3.27277E+12	St Môret Léger 8% MG	7	12	4	{'carbohydrate': 5, 'saturated_fat': 5.5, 'protein': 10, 'energy': 132, 'sodium': 0.4, 'fat': 8, 'energy_beverage': 0, 'sex': 0.5, 'sugar': 5, 'now': 0, 'age': 45}
332907	20944308	Leche desnatada	-2	125	7	{'carbohydrate': 4.8, 'saturated_fat': 0.1, 'protein': 3.3, 'energy': 34, 'sodium': 0.052, 'fat': 0.2, 'energy_beverage': 0, 'sex': 0.5, 'sugar': 4.8, 'now': 0, 'age': 45}
819630	8.05224E+12	Sisa latte	-1	76	7	{'carbohydrate': 4.9, 'saturated_fat': 1, 'protein': 3.3, 'energy': 46, 'sodium': 0, 'fat': 1.6, 'energy_beverage': 0, 'sex': 0.5, 'sugar': 4.9, 'now': 0, 'age': 45}
837234	8.41098E+12	Gurea semidesnatada	0	38	7	{'carbohydrate': 4.6, 'saturated_fat': 1, 'protein': 3, 'energy': 44, 'sodium': 0.052, 'fat': 1.5, 'energy_beverage': 0, 'sex': 0.5, 'sugar': 4.6, 'now': 0, 'age': 45}
365112	26099149	yaourts nature	2	82	4	{'carbohydrate': 4.1, 'saturated_fat': 2.1, 'protein': 3.9, 'energy': 63, 'sodium': 0.04, 'fat': 3.4, 'energy_beverage': 0, 'sex': 0.5, 'sugar': 4.1, 'now': 0, 'age': 45}
641361	4.82E+12	Ketchup Chili	4	56	6	{'carbohydrate': 1, 'saturated_fat': 1, 'protein': 1, 'energy': 1, 'sodium': 0.4, 'fat': 1, 'energy_beverage': 0, 'sex': 0.5, 'sugar': 1, 'now': 0, 'age': 45}
606900	4.0628E+12	Bio H-Vollmilch	3	64	7	{'carbohydrate': 4.8, 'saturated_fat': 2.3, 'protein': 3.3, 'energy': 64, 'sodium': 0.052, 'fat': 3.5, 'energy_beverage': 0, 'sex': 0.5, 'sugar': 4.8, 'now': 0, 'age': 45}
127248	70600000557	Whole Milk	3	66	7	{'carbohydrate': 5, 'saturated_fat': 2.0833333333333, 'fiber': 0, 'energy': 62.5, 'sodium': 0.05, 'energy_beverage': 0, 'fat': 3.3333333333333, 'protein': 3.3333333333333, 'sex': 0.5, 'sugar': 4.5833333333333, 'now': 0, 'age': 45}
616010	4.10153E+12	Frische Buttermilch	0	83	4	{'carbohydrate': 4.5, 'saturated_fat': 0.7, 'fiber': 0, 'energy': 44, 'sodium': 0.04, 'energy_beverage': 0, 'fat': 1, 'protein': 3.6, 'sex': 0.5, 'sugar': 4.5, 'now': 0, 'age': 45}
675258	5.40012E+12	Joghurt à la Grecque	0	75	4	{'carbohydrate': 4.7, 'saturated_fat': 1.4, 'protein': 5, 'energy': 57, 'sodium': 0.012, 'fat': 2, 'energy_beverage': 0, 'sex': 0.5, 'sugar': 4.7, 'now': 0, 'age': 45}
837324	8.41102E+12	Leche de pastoreo semidesnatada	-1	52	7	{'carbohydrate': 4.65, 'saturated_fat': 1, 'protein': 3.15, 'energy': 45, 'sodium': 0.04, 'fat': 1.55, 'energy_beverage': 0, 'sex': 0.5, 'sugar': 4.65, 'now': 0, 'age': 45}
245973	7203670897	Fat free ready to serve chicken broth, chicken	4	47	8	{'carbohydrate': 0.42, 'saturated_fat': 0, 'protein': 0.42, 'energy': 2, 'sodium': 0.358, 'fat': 0, 'energy_beverage': 0, 'sex': 0.5, 'sugar': 0.42, 'now': 0, 'age': 45}
884258	8.48001E+12	Pudding caramelo salado	-1	62	9	{'carbohydrate': 4.5, 'saturated_fat': 1, 'fiber': 0, 'energy': 72, 'sodium': 0.168, 'energy_beverage': 0, 'fat': 1.5, 'protein': 10, 'sex': 0.5, 'sugar': 4.3, 'now': 0, 'age': 45}
70392	41250112518	Cottage Cheese	5	3	4	{'carbohydrate': 6.19, 'iron': 0, 'protein': 10.62, 'energy': 97.35, 'energy_beverage': 0, 'sodium': 0.4136, 'fiber': 0, 'saturated_fat': 2.65, 'fat': 4.42, 'now': 0, 'sex': 0.5, 'sugar': 4.42, 'vitamin_c': 0, 'age': 45}
253807	7.40985E+11	Fish Oil, 1000 mg	0	93	7	{'carbohydrate': 0, 'saturated_fat': 0.5, 'fiber': 0, 'energy': 10, 'sodium': 0, 'energy_beverage': 0, 'fat': 1, 'protein': 0, 'sex': 0.5, 'sugar': 0, 'now': 0, 'age': 45}
85480	41498231514	whole milk	3	69	7	{'carbohydrate': 4.5833333333333, 'saturated_fat': 2.0833333333333, 'protein': 3.3333333333333, 'energy': 62.5, 'sodium': 0.045833333333332, 'fat': 3.3333333333333, 'energy_beverage': 0, 'sex': 0.5, 'sugar': 4.5833333333333, 'now': 0, 'age': 45}
898052	8.7119E+12		1	76	7	{'carbohydrate': 0, 'saturated_fat': 0, 'protein': 0, 'energy': 10, 'sodium': 0.096, 'fat': 0, 'energy_beverage': 0, 'sex': 0.5, 'sugar': 0, 'now': 0, 'age': 45}
617380	4.10442E+12	Haltbare Alpenmilch 1,5%	-1	47	7	{'carbohydrate': 4.9, 'saturated_fat': 1, 'protein': 3.4, 'energy': 47, 'sodium': 0.052, 'fat': 1.5, 'energy_beverage': 0, 'sex': 0.5, 'sugar': 4.9, 'now': 0, 'age': 45}
436680	3.26585E+12	Cancoillotte Ail Bio	5	26	4	{'carbohydrate': 0.5, 'saturated_fat': 5, 'fiber': 0, 'energy': 136, 'sodium': 0.52, 'energy_beverage': 0, 'fat': 8, 'protein': 15.5, 'sex': 0.5, 'sugar': 0.5, 'now': 0, 'age': 45}
420685	3.25622E+12	Sauce liquide aux morilles	8	9	6	{'carbohydrate': 4.7, 'saturated_fat': 3.3, 'fiber': 0.5, 'energy': 85, 'sodium': 0.376, 'energy_beverage': 0, 'fat': 6.9, 'protein': 0.8, 'sex': 0.5, 'sugar': 0.8, 'now': 0, 'age': 45}
282135	8.4133E+11	Vitamin D Milk	3	64	7	{'carbohydrate': 5, 'iron': 0, 'protein': 3.3333333333333, 'energy': 62.5, 'energy_beverage': 0, 'sodium': 0.04375, 'fiber': 0, 'saturated_fat': 2.0833333333333, 'fat': 3.3333333333333, 'now': 0, 'sex': 0.5, 'sugar': 5, 'vitamin_c': 0, 'age': 45}
737722	7.6134E+12	Yougurt	2	73	4	{'carbohydrate': 4.5, 'saturated_fat': 2.1, 'fiber': 0, 'energy': 67, 'sodium': 0.052, 'energy_beverage': 0, 'fat': 3.5, 'protein': 4.3, 'sex': 0.5, 'sugar': 4.5, 'now': 0, 'age': 45}
534857	3.701E+12	Les 4 Pis - Fromage Blanc	-1	107	4	{'carbohydrate': 3.9, 'saturated_fat': 1.9, 'protein': 6.2, 'energy': 66, 'sodium': 0.032, 'fat': 2.8, 'energy_beverage': 0, 'sex': 0.5, 'sugar': 3.3, 'now': 0, 'age': 45}
534769	3.701E+12	Yaourt vanille au lait de brebis	3	61	4	{'carbohydrate': 10, 'saturated_fat': 2.1, 'fiber': 0, 'energy': 85, 'sodium': 0.04, 'energy_beverage': 0, 'fat': 2.8, 'protein': 5, 'sex': 0.5, 'sugar': 8, 'now': 0, 'age': 45}
884544	8.48001E+12	Leche Semi Sin Lactosa Ifa Elige	12	0	7	{'carbohydrate': 4.8000001907349, 'saturated_fat': 1.1000000238419, 'protein': 0.12999999523163, 'energy': 34, 'sodium': 0.48000001907348, 'fat': 1.6000000238419, 'energy_beverage': 0, 'sex': 0.5, 'sugar': 4.8000001907349, 'now': 0, 'age': 45}
766442	8.00258E+12	Latte bio	3	64	7	{'carbohydrate': 4.8, 'saturated_fat': 2.4, 'protein': 3.2, 'energy': 64, 'sodium': 0.052, 'fat': 3.6, 'energy_beverage': 0, 'sex': 0.5, 'sugar': 4.8, 'now': 0, 'age': 45}
449898	3.28024E+12	Caillé mixte vanille	4	55	4	{'carbohydrate': 11.6, 'saturated_fat': 3, 'protein': 5.2, 'energy': 103, 'sodium': 0.06, 'fat': 4, 'energy_beverage': 0, 'sex': 0.5, 'sugar': 11, 'now': 0, 'age': 45}
900931	8.71481E+12	Kefir	3	22	4	{'carbohydrate': 4.5, 'saturated_fat': 2.3, 'protein': 0, 'energy': 65, 'sodium': 0.04, 'fat': 4, 'energy_beverage': 0, 'sex': 0.5, 'sugar': 4.5, 'now': 0, 'age': 45}
585716	4.0236E+12	Love it Pflanzlicher Grieß Pudding Natur	6	20	9	{'carbohydrate': 14, 'saturated_fat': 3.2, 'protein': 1.7, 'energy': 111, 'sodium': 0.036, 'fat': 5.1, 'energy_beverage': 0, 'sex': 0.5, 'sugar': 9.1, 'now': 0, 'age': 45}
668885	5.20108E+12	Yaourt grecque	-1	97	4	{'carbohydrate': 4.9, 'saturated_fat': 1.5, 'protein': 8.3, 'energy': 71, 'sodium': 0.044, 'fat': 2, 'energy_beverage': 0, 'sex': 0.5, 'sugar': 4.9, 'now': 0, 'age': 45}
309773	8.95716E+11	Pickled asparagus, pickled	9	4	7	{'carbohydrate': 3.7, 'iron': 0, 'protein': 0, 'energy': 19, 'energy_beverage': 0, 'sodium': 0.667, 'fiber': 0, 'saturated_fat': 0, 'fat': 0, 'now': 0, 'sex': 0.5, 'sugar': 3.7, 'vitamin_c': 0, 'age': 45}
722691	7.50106E+12	Leche deslactosda Light	-1	68	7	{'carbohydrate': 4.8, 'saturated_fat': 0.64, 'fiber': 0, 'energy': 40.8, 'sodium': 0.0508, 'energy_beverage': 0, 'fat': 1, 'protein': 3.12, 'sex': 0.5, 'sugar': 4.8, 'now': 0, 'age': 45}
829527	8.41014E+12	Leche fresca semidesnatda	1	42	4	{'carbohydrate': 4.5999999046326, 'saturated_fat': 1.1000000238419, 'protein': 3.0999999046326, 'energy': 45, 'sodium': 0.040000000596048, 'fat': 1.6000000238419, 'energy_beverage': 0, 'sex': 0.5, 'sugar': 4.5999999046326, 'now': 0, 'age': 45}
707114	6.09107E+12	Lait Bio Demi Écrémé	-1	44	7	{'carbohydrate': 4.8, 'saturated_fat': 1, 'protein': 3.2, 'energy': 46, 'sodium': 0.052, 'fat': 1.55, 'energy_beverage': 0, 'sex': 0.5, 'sugar': 4.8, 'now': 0, 'age': 45}
853337	8.42309E+12	Leche desnatada	-2	107	7	{'carbohydrate': 4.8, 'saturated_fat': 0.2, 'protein': 3.2, 'energy': 34, 'sodium': 0.052, 'fat': 0.3, 'energy_beverage': 0, 'sex': 0.5, 'sugar': 4.8, 'now': 0, 'age': 45}
300413	8.59774E+11	Fermented Veggie Caesar	3	56	6	{'carbohydrate': 1, 'saturated_fat': 0, 'protein': 0, 'energy': 50, 'sodium': 0.29, 'fat': 5, 'energy_beverage': 0, 'sex': 0.5, 'sugar': 1, 'now': 0, 'age': 45}
834922	8.41067E+12	Garea leche semidesnatada	6	20	7	{'carbohydrate': 4.7, 'saturated_fat': 1, 'protein': 1, 'energy': 46, 'sodium': 0, 'fat': 1.6, 'energy_beverage': 0, 'sex': 0.5, 'sugar': 4.7, 'now': 0, 'age': 45}
350931	2.35092E+12	Queso tierno	9	0	4	{'carbohydrate': 0.5, 'saturated_fat': 19, 'protein': 21, 'energy': 0.5, 'sodium': 0.56, 'fat': 32, 'energy_beverage': 0, 'sex': 0.5, 'sugar': 0.5, 'now': 0, 'age': 45}
558729	3.76033E+12	Sauce champignon à la crème	6	28	6	{'carbohydrate': 1.5, 'saturated_fat': 2.7, 'fiber': 0.79, 'energy': 87, 'sodium': 0.28, 'energy_beverage': 0, 'fat': 8.2, 'protein': 1.3, 'sex': 0.5, 'sugar': 0.5, 'now': 0, 'age': 45}
444292	3.27182E+12	Lait écrémé UHT BBC sans OGM Bretagne	-2	140	7	{'carbohydrate': 4.8000001907349, 'saturated_fat': 0.10000000149012, 'protein': 3.2000000476837, 'energy': 32, 'sodium': 0.040000000596048, 'fat': 0.5, 'energy_beverage': 0, 'sex': 0.5, 'sugar': 4.8000001907349, 'now': 0, 'age': 45}
852964	8.42282E+12	Leche desnatada	-1	28	7	{'carbohydrate': 4.8000001907349, 'saturated_fat': 0.20000000298023, 'protein': 3.0999999046326, 'energy': 34, 'sodium': 0.12999999523163, 'fat': 0.40000000596046, 'energy_beverage': 0, 'sex': 0.5, 'sugar': 4.8000001907349, 'now': 0, 'age': 45}
643013	5.00013E+12	Semi-Skimmed Milk	-1	67	7	{'carbohydrate': 5, 'saturated_fat': 1, 'protein': 3.4000000953674, 'energy': 50, 'sodium': 0.040000000596048, 'fat': 1.7000000476837, 'energy_beverage': 0, 'sex': 0.5, 'sugar': 5, 'now': 0, 'age': 45}
572670	4.00257E+12	Yogurt ciftlik	2	69	4	{'carbohydrate': 5.4000000953674, 'saturated_fat': 2.0999999046326, 'protein': 4, 'energy': 69, 'sodium': 0.04399999976158, 'fat': 3.5, 'energy_beverage': 0, 'sex': 0.5, 'sugar': 5.4000000953674, 'now': 0, 'age': 45}
476546	3.38727E+12	LAIT DE MONTAGNE BIO DEMI ECREME	-1	63	7	{'carbohydrate': 4.7, 'saturated_fat': 0.9, 'fiber': 0, 'energy': 45, 'sodium': 0.04, 'energy_beverage': 0, 'fat': 1.6, 'protein': 3.2, 'sex': 0.5, 'sugar': 4.5, 'now': 0, 'age': 45}
507375	3.56007E+12	Yaourt brebis Vanille	3	61	4	{'carbohydrate': 10, 'saturated_fat': 2.1, 'protein': 5, 'energy': 85, 'sodium': 0.04, 'fat': 2.8, 'energy_beverage': 0, 'sex': 0.5, 'sugar': 8, 'now': 0, 'age': 45}
592502	4.05649E+12	Mellan mjölk	-1	58	7	{'carbohydrate': 4.9, 'saturated_fat': 1, 'protein': 3.5, 'energy': 47, 'sodium': 0.04, 'fat': 1.5, 'energy_beverage': 0, 'sex': 0.5, 'sugar': 4.9, 'now': 0, 'age': 45}
590149	40466064	Frühlingsquark	2	13	4	{'carbohydrate': 4.2, 'saturated_fat': 1.9, 'protein': 10, 'energy': 84, 'sodium': 0.252, 'fat': 2.8, 'energy_beverage': 0, 'sex': 0.5, 'sugar': 3.9, 'now': 0, 'age': 45}
578433	4.00853E+12	Frischer joghurt	0	69	4	{'carbohydrate': 5.3, 'saturated_fat': 1, 'protein': 4.3, 'energy': 55, 'sodium': 0.052, 'fat': 1.5, 'energy_beverage': 0, 'sex': 0.5, 'sugar': 5.3, 'now': 0, 'age': 45}
751199	8.00026E+12	Latte parzialmente scremato	-1	69	7	{'carbohydrate': 4.9, 'saturated_fat': 0.9, 'protein': 3.2, 'energy': 47, 'sodium': 0.04, 'fat': 1.6, 'energy_beverage': 0, 'sex': 0.5, 'sugar': 4.9, 'now': 0, 'age': 45}
778323	8.00502E+12	Latte parzialmente scremato fresco	0	48	7	{'carbohydrate': 4.9, 'saturated_fat': 1.1, 'protein': 3.2, 'energy': 47, 'sodium': 0.04, 'fat': 1.6, 'energy_beverage': 0, 'sex': 0.5, 'sugar': 4.9, 'now': 0, 'age': 45}
188402	94776177905	French onion dip	9	0	6	{'carbohydrate': 7.14, 'iron': 0, 'protein': 0, 'energy': 71, 'sodium': 0.464, 'energy_beverage': 0, 'now': 0, 'fat': 5.36, 'saturated_fat': 3.57, 'sex': 0.5, 'sugar': 3.57, 'fiber': 0, 'age': 45}
314570	15881818	Lait demi-écrémé	-1	55	7	{'carbohydrate': 4.8, 'saturated_fat': 1, 'protein': 3.2, 'energy': 46, 'sodium': 0.04, 'fat': 1.5, 'energy_beverage': 0, 'sex': 0.5, 'sugar': 4.8, 'now': 0, 'age': 45}
113049	59161702032	Yogourt 3.5% Nature	0	92	4	{'carbohydrate': 2.8571, 'saturated_fat': 2, 'fiber': 0, 'energy': 62.8571, 'sodium': 0.0542857, 'energy_beverage': 0, 'fat': 3.4286, 'protein': 4, 'sex': 0.5, 'sugar': 2.8571, 'now': 0, 'age': 45}
860702	8.43188E+12	Leche semidesnatada	0	35	7	{'carbohydrate': 4.8, 'saturated_fat': 1.1, 'fiber': 0, 'energy': 46, 'sodium': 0.052, 'energy_beverage': 0, 'fat': 1.6, 'protein': 3.1, 'sex': 0.5, 'sugar': 4.8, 'now': 0, 'age': 45}
740680	7.6222E+12	Extra Protein	3	30	4	{'carbohydrate': 4.9, 'saturated_fat': 1.7, 'fiber': 0.4, 'energy': 87, 'sodium': 0.34, 'energy_beverage': 0, 'fat': 2.7, 'protein': 11, 'sex': 0.5, 'sugar': 4.9, 'now': 0, 'age': 45}
342319	2.22995E+12	Ailes de poulet saveur mexicaine	2	65	7	{'carbohydrate': 2.4, 'saturated_fat': 2.46, 'protein': 19.5, 'energy': 156, 'sodium': 0.532, 'fat': 7.9, 'energy_beverage': 0, 'sex': 0.5, 'sugar': 1.6, 'now': 0, 'age': 45}
379242	3.02329E+12	Yaos yaourt à la grecque allégé	2	61	4	{'carbohydrate': 6.8, 'saturated_fat': 3, 'protein': 5.1, 'energy': 88, 'sodium': 0.072, 'fat': 4.5, 'energy_beverage': 0, 'sex': 0.5, 'sugar': 6.8, 'now': 0, 'age': 45}
373501	29002276	Skyr à l'islandaise	-2	127	4	{'carbohydrate': 3.5, 'saturated_fat': 1.6000000238419, 'protein': 10.300000190735, 'energy': 75, 'sodium': 0.040000000596048, 'fat': 2.2000000476837, 'energy_beverage': 0, 'sex': 0.5, 'sugar': 3.5, 'now': 0, 'age': 45}
483196	3.42827E+12	Lait demi-écrémé	-1	51	7	{'carbohydrate': 4.8, 'saturated_fat': 1, 'protein': 3.3, 'energy': 46, 'sodium': 0.044, 'fat': 1.5, 'energy_beverage': 0, 'sex': 0.5, 'sugar': 4.8, 'now': 0, 'age': 45}
25283	21000052332	Barbecue Sauce & Dip Sweet & Spicy	4	41	6	{'carbohydrate': 16, 'saturated_fat': 0, 'protein': 0, 'energy': 70, 'sodium': 0.144, 'fat': 0, 'energy_beverage': 0, 'sex': 0.5, 'sugar': 14, 'now': 0, 'age': 45}
768082	8.0028E+12	Latte parzialmente scremato UHT	0	48	7	{'carbohydrate': 5, 'saturated_fat': 1.1, 'protein': 3.2, 'energy': 47, 'sodium': 0.04, 'fat': 1.6, 'energy_beverage': 0, 'sex': 0.5, 'sugar': 5, 'now': 0, 'age': 45}
537326	3.76001E+12	Dessert au taro	7	18	9	{'carbohydrate': 20.5, 'saturated_fat': 3.2, 'fiber': 0.1, 'energy': 120, 'sodium': 0.08, 'energy_beverage': 0, 'fat': 3.7, 'protein': 1.2, 'sex': 0.5, 'sugar': 10.2, 'now': 0, 'age': 45}
176243	83057140028	Cottage cheese	2	27	4	{'carbohydrate': 5.2631578947368, 'saturated_fat': 0.87719298245614, 'protein': 10.526315789474, 'energy': 70.175438596491, 'sodium': 0.42105263157896, 'fat': 1.3157894736842, 'energy_beverage': 0, 'sex': 0.5, 'sugar': 4.3859649122807, 'now': 0, 'age': 45}
831369	8.4103E+12	Caldo de pollo casero 100% natural suave envase 1 l	3	62	7	{'carbohydrate': 0, 'saturated_fat': 0.1, 'protein': 0.5, 'energy': 6, 'sodium': 0.3, 'fat': 0.3, 'energy_beverage': 0, 'sex': 0.5, 'sugar': 0, 'now': 0, 'age': 45}
463116	3.33588E+12	Sauce Bolognaise Aux Trois Poivres	3	48	6	{'carbohydrate': 6.8, 'saturated_fat': 0.9, 'protein': 6.6, 'energy': 82, 'sodium': 0.32, 'fat': 3.1, 'energy_beverage': 0, 'sex': 0.5, 'sugar': 3.6, 'now': 0, 'age': 45}
355323	2.43164E+12	Escalope de dinde	-2	116	3	{'carbohydrate': 1, 'saturated_fat': 1, 'protein': 23, 'energy': 43, 'sodium': 0.44, 'fat': 1, 'energy_beverage': 0, 'sex': 0.5, 'sugar': 0, 'now': 0, 'age': 45}
189206	96619130962	Organic whole milk	3	64	7	{'carbohydrate': 5, 'saturated_fat': 2.0833333333333, 'fiber': 0, 'energy': 62.5, 'sodium': 0.04375, 'energy_beverage': 0, 'fat': 3.3333333333333, 'protein': 3.3333333333333, 'sex': 0.5, 'sugar': 5, 'now': 0, 'age': 45}
732934	7.61327E+12	Champignonsauce	7	6	6	{'carbohydrate': 8, 'saturated_fat': 3, 'fiber': 0.5, 'energy': 97, 'sodium': 0.324, 'energy_beverage': 0, 'fat': 7, 'protein': 1.5, 'sex': 0.5, 'sugar': 1, 'now': 0, 'age': 45}
374353	29071128	Joghurt mild	2	66	4	{'carbohydrate': 5.3, 'saturated_fat': 2.4, 'protein': 4.3, 'energy': 73, 'sodium': 0.06, 'fat': 3.8, 'energy_beverage': 0, 'sex': 0.5, 'sugar': 5.3, 'now': 0, 'age': 45}
766404	8.00258E+12	Latte	-1	44	7	{'carbohydrate': 4.9, 'saturated_fat': 1, 'protein': 3.3, 'energy': 46, 'sodium': 0.052, 'fat': 1.6, 'energy_beverage': 0, 'sex': 0.5, 'sugar': 4.9, 'now': 0, 'age': 45}
704040	5.9135E+12	Milder Joghurt	1	93	4	{'carbohydrate': 3.8, 'saturated_fat': 2.2, 'protein': 5.16, 'energy': 71, 'sodium': 0.048, 'fat': 3.5, 'energy_beverage': 0, 'sex': 0.5, 'sugar': 3.8, 'now': 0, 'age': 45}
528270	3.70004E+12	Yaourt de chèvre nature	2	83	4	{'carbohydrate': 6.1, 'saturated_fat': 2.9, 'protein': 4.6, 'energy': 79, 'sodium': 0.044, 'fat': 3.7, 'energy_beverage': 0, 'sex': 0.5, 'sugar': 5.4, 'now': 0, 'age': 45}
111303	57825750023	2% M.F. Original Balkan Yogurt Plain	1	85	4	{'carbohydrate': 6, 'saturated_fat': 1.2, 'protein': 4, 'energy': 60, 'sodium': 0, 'fat': 2, 'energy_beverage': 0, 'sex': 0.5, 'sugar': 6, 'now': 0, 'age': 45}
495642	3.49608E+12	Lait demi-écrémé	-1	58	7	{'carbohydrate': 4.8, 'saturated_fat': 1, 'protein': 3.3, 'energy': 47, 'sodium': 0.04, 'fat': 1.6, 'energy_beverage': 0, 'sex': 0.5, 'sugar': 4.8, 'now': 0, 'age': 45}
850744	8.42186E+12	Leche entera	2	66	4	{'carbohydrate': 4.6, 'saturated_fat': 2.5, 'protein': 3, 'energy': 62, 'sodium': 0.048, 'fat': 3.6, 'energy_beverage': 0, 'sex': 0.5, 'sugar': 4.6, 'now': 0, 'age': 45}
332741	20929305	Lait demi-écrémé	-1	58	7	{'carbohydrate': 4.8, 'saturated_fat': 1, 'protein': 3.2, 'energy': 47, 'sodium': 0.04, 'fat': 1.6, 'energy_beverage': 0, 'sex': 0.5, 'sugar': 4.8, 'now': 0, 'age': 45}
578904	4.00906E+12	Geflügel Fond	7	4	7	{'carbohydrate': 1.1, 'saturated_fat': 0, 'fiber': 0, 'energy': 7, 'sodium': 0.64, 'energy_beverage': 0, 'fat': 0, 'protein': 0, 'sex': 0.5, 'sugar': 0.8, 'now': 0, 'age': 45}
422496	3.25623E+12	Lait 1/2 écrémé stérilisé UHT bleu blanc coeur	-1	44	7	{'carbohydrate': 4.8, 'saturated_fat': 1, 'fiber': 0, 'energy': 46, 'sodium': 0.052, 'energy_beverage': 0, 'fat': 1.55, 'protein': 3.2, 'sex': 0.5, 'sugar': 4.8, 'now': 0, 'age': 45}
489619	3.45484E+12	Yaourt nature au lait de brebis	1	94	4	{'carbohydrate': 4.8, 'saturated_fat': 2.3, 'fiber': 0, 'energy': 68, 'sodium': 0.048, 'energy_beverage': 0, 'fat': 3, 'protein': 5.5, 'sex': 0.5, 'sugar': 3.5, 'now': 0, 'age': 45}
579508	4.0097E+12	Activia Natur	-1	63	4	{'carbohydrate': 6.2, 'saturated_fat': 1, 'protein': 5.1, 'energy': 59, 'sodium': 0.072, 'fat': 1.5, 'energy_beverage': 0, 'sex': 0.5, 'sugar': 6.2, 'now': 0, 'age': 45}
694033	5.60131E+12	Queijo Fresco Tradicional Meio-Gordo	3	59	4	{'carbohydrate': 6.7, 'saturated_fat': 3.8, 'fiber': 0.5, 'energy': 120, 'sodium': 0.24, 'energy_beverage': 0, 'fat': 5.6, 'protein': 10, 'sex': 0.5, 'sugar': 6.6, 'now': 0, 'age': 45}
890396	8.595E+12	Slaný karamel	9	4	4	{'carbohydrate': 14.7, 'saturated_fat': 5.3, 'protein': 3.2, 'energy': 147, 'sodium': 0.124, 'fat': 8.4, 'energy_beverage': 0, 'sex': 0.5, 'sugar': 13.3, 'now': 0, 'age': 45}
566594	3.83103E+12	Ajvar nepekoč mild	7	0	12	{'carbohydrate': 8.6, 'saturated_fat': 0.6, 'protein': 1.3, 'energy': 85, 'sodium': 0.56, 'fat': 4.4, 'energy_beverage': 0, 'sex': 0.5, 'sugar': 7, 'now': 0, 'age': 45}
915579	9.00518E+12	Buttermilch	0	88	4	{'carbohydrate': 3.6, 'saturated_fat': 0.6, 'protein': 3.3, 'energy': 39, 'sodium': 0.036, 'fat': 1, 'energy_beverage': 0, 'sex': 0.5, 'sugar': 3.6, 'now': 0, 'age': 45}
276529	8.1829E+11	Chobani, yogurt dip, buffalo blue dip	4	16	6	{'carbohydrate': 3.57, 'iron': 0, 'protein': 10.71, 'energy': 89, 'energy_beverage': 0, 'sodium': 0.464, 'fiber': 0, 'saturated_fat': 1.79, 'fat': 3.57, 'now': 0, 'sex': 0.5, 'sugar': 3.57, 'vitamin_c': 0, 'age': 45}
766354	8.00258E+12	Bio friuli Latte parzialmente scremato	-1	44	7	{'carbohydrate': 4.9, 'saturated_fat': 1, 'protein': 3.3, 'energy': 46, 'sodium': 0.052, 'fat': 1.6, 'energy_beverage': 0, 'sex': 0.5, 'sugar': 4.9, 'now': 0, 'age': 45}
623814	4.26058E+12	Quark	-3	136	4	{'carbohydrate': 3.4, 'saturated_fat': 2.9, 'protein': 17, 'energy': 118, 'sodium': 0.028, 'fat': 4, 'energy_beverage': 0, 'sex': 0.5, 'sugar': 3.4, 'now': 0, 'age': 45}
179671	85239047545	Grated parmesan cheese cup	0	40	4	{'carbohydrate': 0, 'iron': 0, 'protein': 2, 'energy': 20, 'sodium': 0.06, 'energy_beverage': 0, 'now': 0, 'fat': 1.5, 'saturated_fat': 1, 'sex': 0.5, 'sugar': 0, 'fiber': 0, 'age': 45}
118108	65244125216	Lait nordique 1% M. G.	-1	84	7	{'carbohydrate': 4.8, 'saturated_fat': 0.6, 'protein': 3.6, 'energy': 44, 'sodium': 0.05, 'fat': 1, 'energy_beverage': 0, 'sex': 0.5, 'sugar': 4.8, 'now': 0, 'age': 45}
152809	75243108714	Small curd cottage cheese	4	6	4	{'carbohydrate': 4.42, 'iron': 0, 'protein': 10.62, 'energy': 97, 'energy_beverage': 0, 'sodium': 0.363, 'fiber': 0, 'saturated_fat': 2.65, 'fat': 4.42, 'now': 0, 'sex': 0.5, 'sugar': 3.54, 'vitamin_c': 0, 'age': 45}
616308	4.10406E+12	Handgeschöpfter Bio-Topfen	0	0	4	{'carbohydrate': 3.6, 'saturated_fat': 2.6, 'protein': 9.8, 'energy': 2.6, 'sodium': 0.04, 'fat': 4.4, 'energy_beverage': 0, 'sex': 0.5, 'sugar': 3.6, 'now': 0, 'age': 45}
236756	7.00176E+11	Tessemae's, dressing, marinade, dip, raspberry vinaigrette	-2	120	6	{'carbohydrate': 18.29, 'iron': 0, 'protein': 0, 'energy': 61, 'energy_beverage': 0, 'sodium': 0, 'fiber': 0, 'saturated_fat': 0, 'fat': 0, 'now': 0, 'sex': 0.5, 'sugar': 12.2, 'vitamin_c': 0, 'age': 45}
671815	5.4001E+12	Carrefour Lait écrémé	-2	132	7	{'carbohydrate': 5, 'saturated_fat': 0, 'fiber': 0, 'energy': 35, 'sodium': 0.056, 'energy_beverage': 0, 'fat': 0, 'protein': 3.6, 'sex': 0.5, 'sugar': 5, 'now': 0, 'age': 45}
884559	8.48001E+12	Leche semidesnatada	-1	44	7	{'carbohydrate': 4.7, 'saturated_fat': 1, 'protein': 3.2, 'energy': 46, 'sodium': 0.052, 'fat': 1.6, 'energy_beverage': 0, 'sex': 0.5, 'sugar': 4.7, 'now': 0, 'age': 45}
852167	8.42247E+12	Pastel de Cabracho y Centollo	2	37	0	{'carbohydrate': 2.1, 'saturated_fat': 2, 'protein': 9.9, 'energy': 96.2, 'sodium': 0.36, 'fat': 4.8, 'energy_beverage': 0, 'sex': 0.5, 'sugar': 0.7, 'now': 0, 'age': 45}
402198	3.21893E+12	Lait demi-ecreme	-1	55	7	{'carbohydrate': 4.8, 'saturated_fat': 1, 'protein': 3.2, 'energy': 46, 'sodium': 0.04, 'fat': 1.55, 'energy_beverage': 0, 'sex': 0.5, 'sugar': 4.8, 'now': 0, 'age': 45}
463938	3.33753E+12	Garbure aux manchons de canard confits	1	69	7	{'carbohydrate': 5.2, 'saturated_fat': 1.1, 'protein': 7.8, 'energy': 78, 'sodium': 0.26, 'fat': 2.6, 'energy_beverage': 0, 'sex': 0.5, 'sugar': 0.5, 'now': 0, 'age': 45}
606076	4.06146E+12	Alpen-Vollmilch	3	64	7	{'carbohydrate': 4.8, 'saturated_fat': 2.3, 'protein': 3.3, 'energy': 64, 'sodium': 0.052, 'fat': 3.5, 'energy_beverage': 0, 'sex': 0.5, 'sugar': 4.8, 'now': 0, 'age': 45}
592880	4.05649E+12	Copa de Chocolate y Nata	5	31	9	{'carbohydrate': 15.7, 'saturated_fat': 1.8, 'protein': 1, 'energy': 101, 'sodium': 0.052, 'fat': 2.7, 'energy_beverage': 0, 'sex': 0.5, 'sugar': 13, 'now': 0, 'age': 45}
212442	3003405520	Lactose free 2% reduced fat milk	1	46	7	{'carbohydrate': 5, 'iron': 0, 'protein': 3.33, 'energy': 54, 'energy_beverage': 0, 'sodium': 0.054, 'fiber': 0, 'saturated_fat': 1.25, 'fat': 2.08, 'now': 0, 'sex': 0.5, 'sugar': 5, 'vitamin_c': 0, 'age': 45}
65665	41129077634	Creamy alfredo pasta sauce	12	0	6	{'carbohydrate': 5, 'iron': 0, 'protein': 1.67, 'energy': 83.33, 'energy_beverage': 0, 'sodium': 0.67732, 'fiber': 0, 'saturated_fat': 3.33, 'fat': 5.83, 'now': 0, 'sex': 0.5, 'sugar': 1.67, 'vitamin_c': 0, 'age': 45}
118510	66013151603	Cottage cheese	1	35	4	{'carbohydrate': 4, 'saturated_fat': 2.4, 'fiber': 0, 'energy': 96, 'sodium': 0.232, 'energy_beverage': 0, 'fat': 4, 'protein': 11.2, 'sex': 0.5, 'sugar': 3.2, 'now': 0, 'age': 45}
599666	4.05649E+12	Cipolle caramellate	9	6	1	{'carbohydrate': 13, 'saturated_fat': 2.6, 'protein': 0.7, 'energy': 143, 'sodium': 0.4, 'fat': 9.7, 'energy_beverage': 0, 'sex': 0.5, 'sugar': 8.1, 'now': 0, 'age': 45}
596459	4.05649E+12	Fruity kids yogurt	2	84	4	{'carbohydrate': 10.60000038147, 'saturated_fat': 1.6000000238419, 'protein': 5.3000001907349, 'energy': 86, 'sodium': 0.052, 'fat': 2.4000000953674, 'energy_beverage': 0, 'sex': 0.5, 'sugar': 10, 'now': 0, 'age': 45}
187368	92825109143	Lactose-free reduced fat 2% milk	1	46	7	{'carbohydrate': 5.42, 'iron': 0, 'protein': 3.75, 'energy': 54, 'energy_beverage': 0, 'sodium': 0.054, 'fiber': 0, 'saturated_fat': 1.25, 'fat': 2.08, 'now': 0, 'sex': 0.5, 'sugar': 5, 'vitamin_c': 0, 'age': 45}
386749	3.07378E+12	Lait UHT	2	60	7	{'carbohydrate': 4, 'saturated_fat': 2, 'protein': 3, 'energy': 55, 'sodium': 0.052, 'fat': 3, 'energy_beverage': 0, 'sex': 0.5, 'sugar': 4, 'now': 0, 'age': 45}
705737	5.9982E+12	Laktózmentes tej 1, 5%	0	38	7	{'carbohydrate': 4.7, 'saturated_fat': 1, 'protein': 3, 'energy': 44, 'sodium': 0.052, 'fat': 1.5, 'energy_beverage': 0, 'sex': 0.5, 'sugar': 4.7, 'now': 0, 'age': 45}
435554	3.26386E+12	Lait frais de Normandie microfiltré demi-écrémé	0	42	7	{'carbohydrate': 4.5, 'saturated_fat': 1.3, 'protein': 3.3, 'energy': 45, 'sodium': 0.04, 'fat': 1.5, 'energy_beverage': 0, 'sex': 0.5, 'sugar': 4.5, 'now': 0, 'age': 45}
142570	72730232204	2% reduced fat milk	0	74	7	{'carbohydrate': 4.58, 'iron': 0, 'protein': 3.33, 'energy': 50, 'energy_beverage': 0, 'sodium': 0.05, 'fiber': 0, 'saturated_fat': 1.46, 'fat': 2.08, 'now': 0, 'sex': 0.5, 'sugar': 4.58, 'vitamin_c': 0.0005, 'age': 45}
729079	7.6111E+12	Sauce champignons	8	0	6	{'carbohydrate': 6.2, 'saturated_fat': 3.7, 'protein': 1.6, 'energy': 88, 'sodium': 0.332, 'fat': 6.3, 'energy_beverage': 0, 'sex': 0.5, 'sugar': 1.2, 'now': 0, 'age': 45}
613519	4.0991E+12	Asiago cheese	2	67	4	{'carbohydrate': 0.44247787610619, 'saturated_fat': 2.6548672566372, 'fiber': 0, 'energy': 48.672566371681, 'sodium': 0.11504424778761, 'energy_beverage': 0, 'fat': 3.9823008849558, 'protein': 3.0973451327434, 'sex': 0.5, 'sugar': 0, 'now': 0, 'age': 45}
448038	3.27656E+12	Lait demi écrémé stérilisé UHT	-1	44	7	{'carbohydrate': 4.8, 'saturated_fat': 1, 'protein': 3.2, 'energy': 46, 'sodium': 0.052, 'fat': 1.6, 'energy_beverage': 0, 'sex': 0.5, 'sugar': 4.8, 'now': 0, 'age': 45}
539063	3.76002E+12	Bisque de Homard	5	32	8	{'carbohydrate': 3.9, 'saturated_fat': 1.4, 'protein': 4.9, 'energy': 70, 'sodium': 0.512, 'fat': 3.6, 'energy_beverage': 0, 'sex': 0.5, 'sugar': 1.28, 'now': 0, 'age': 45}
436655	3.26578E+12	Valco	-1	55	7	{'carbohydrate': 4.5999999046326, 'saturated_fat': 1, 'protein': 3.2000000476837, 'energy': 46, 'sodium': 0.040000000596048, 'fat': 1.6000000238419, 'energy_beverage': 0, 'sex': 0.5, 'sugar': 4.5999999046326, 'now': 0, 'age': 45}
565433	3.80021E+12	Кисело мляко 3.6%	2	67	4	{'carbohydrate': 3.8, 'saturated_fat': 2.5, 'fiber': 0, 'energy': 60, 'sodium': 0.06, 'energy_beverage': 0, 'fat': 3.6, 'protein': 3.2, 'sex': 0.5, 'sugar': 3.8, 'now': 0, 'age': 45}
332294	20889258	Sweet and sour	5	39	6	{'carbohydrate': 14.8, 'saturated_fat': 0.1, 'fiber': 0.5, 'energy': 63, 'sodium': 0.22, 'energy_beverage': 0, 'fat': 0.1, 'protein': 0.4, 'sex': 0.5, 'sugar': 11.9, 'now': 0, 'age': 45}
52777	36200430156	Classic alfredo sauce, classic alfredo	11	0	6	{'carbohydrate': 3.28, 'iron': 0, 'protein': 1.64, 'energy': 148, 'energy_beverage': 0, 'sodium': 0.541, 'fiber': 0, 'saturated_fat': 4.1, 'fat': 13.11, 'now': 0, 'sex': 0.5, 'sugar': 1.64, 'vitamin_c': 0, 'age': 45}
692969	5.60105E+12	Cottage Cheese	2	16	4	{'carbohydrate': 1.6, 'saturated_fat': 2.5, 'protein': 12, 'energy': 90, 'sodium': 0.312, 'fat': 3.9, 'energy_beverage': 0, 'sex': 0.5, 'sugar': 1.6, 'now': 0, 'age': 45}
609842	4.0886E+12	Beef stock pot	4	0	6	{'carbohydrate': 0.5, 'saturated_fat': 0.1, 'fiber': 0, 'energy': 4, 'sodium': 0.38, 'energy_beverage': 0, 'fat': 0.5, 'protein': 0, 'sex': 0.5, 'sugar': 0.5, 'now': 0, 'age': 45}
69084	41220328918	H-e-b, pumpkin harvest soup	4	0	8	{'carbohydrate': 8.57, 'iron': 0, 'protein': 0.41, 'energy': 49, 'energy_beverage': 0, 'sodium': 0.196, 'fiber': 0.4, 'saturated_fat': 1.02, 'fat': 1.63, 'now': 0, 'sex': 0.5, 'sugar': 4.49, 'vitamin_c': 0, 'age': 45}
771238	8.00317E+12	Latte fresco PS	-1	58	7	{'carbohydrate': 4.9, 'saturated_fat': 1, 'protein': 3.3, 'energy': 47, 'sodium': 0.04, 'fat': 1.6, 'energy_beverage': 0, 'sex': 0.5, 'sugar': 4.9, 'now': 0, 'age': 45}
683201	5.41044E+12	Lait battu UHT	1	17	4	{'carbohydrate': 4.7, 'saturated_fat': 0.3, 'protein': 2.7, 'energy': 33, 'sodium': 0.12, 'fat': 0.4, 'energy_beverage': 0, 'sex': 0.5, 'sugar': 4.7, 'now': 0, 'age': 45}
699235	5.90053E+12	Cottage cheese	3	31	4	{'carbohydrate': 2, 'saturated_fat': 3.5, 'protein': 11, 'energy': 97, 'sodium': 0.28, 'fat': 5, 'energy_beverage': 0, 'sex': 0.5, 'sugar': 1.5, 'now': 0, 'age': 45}
254237	7.41643E+11	Lowfat cottage cheese small curd	1	48	4	{'carbohydrate': 5.31, 'iron': 0, 'protein': 12.39, 'energy': 80, 'energy_beverage': 0, 'sodium': 0.425, 'fiber': 0, 'saturated_fat': 0.88, 'fat': 1.33, 'now': 0, 'sex': 0.5, 'sugar': 3.54, 'vitamin_c': 0, 'age': 45}
766516	8.00258E+12	Yogurt interi all’ananas	4	56	4	{'carbohydrate': 12.8, 'saturated_fat': 2.24, 'protein': 3.2, 'energy': 75.2, 'sodium': 0.0416, 'fat': 3.28, 'energy_beverage': 0, 'sex': 0.5, 'sugar': 12.24, 'now': 0, 'age': 45}
722580	7.50104E+12	Yoplait Griego	-1	124	4	{'carbohydrate': 6.1, 'saturated_fat': 0.5, 'fiber': 0, 'energy': 58, 'sodium': 0.054, 'energy_beverage': 0, 'fat': 1.5, 'protein': 5.1, 'sex': 0.5, 'sugar': 5.7, 'now': 0, 'age': 45}
630922	4.31627E+12	Fettarme H-Milch	0	51	7	{'carbohydrate': 5, 'saturated_fat': 1.1, 'protein': 3.5, 'energy': 48, 'sodium': 0.04, 'fat': 1.5, 'energy_beverage': 0, 'sex': 0.5, 'sugar': 5, 'now': 0, 'age': 45}
712202	6.41489E+12	Kevyt ruokakasvirasvasekoite 4%	2	80	4	{'carbohydrate': 4.4, 'saturated_fat': 0.4, 'protein': 0.7, 'energy': 57, 'sodium': 0.1, 'fat': 4, 'energy_beverage': 0, 'sex': 0.5, 'sugar': 2.2, 'now': 0, 'age': 45}
